# Connecting diet and disease: Using Mendelian randomisation to bridge the gap

**DOI:** 10.64898/2026.09.02.26362020

**Authors:** Benedita Deslandes, Laura J Corbin, Lucy J Goudswaard, Meda R Sandu, Matthew A Lee, Rhona A Beynon, Lucy McGeagh, George Davey Smith, Naveed Sattar, Michael EJ Lean, Roy Taylor, J Athene Lane, Nicholas J Timpson, Richard M Martin, George Richenberg, Marc J Gunter, James Yarmolinsky, Françoise Koumanov, Javier T Gonzalez, Rebecca C Richmond, Emma E Vincent

**Affiliations:** MRC Integrative Epidemiology Unit at the University of Bristol, Bristol, United Kingdom; Population Health Sciences, Bristol Medical School, University of Bristol, Bristol, United Kingdom; The National Institute for Health Research (NIHR) Bristol Biomedical Research Centre, University Hospitals Bristol and Weston NHS Foundation Trust and University of Bristol, Bristol, United Kingdom; International Agency for Research on Cancer, WHO, Lyon, France; Oxford Institute of Applied Health Research (OxInAHR), Oxford Brookes University, Oxford, UK; Institute of Health and Wellbeing, and Institute of Cardiovascular and Medical Science, University of Glasgow, Glasgow, UK; Human Nutrition, School of Medicine, Dentistry and Nursing, College of Medical, Veterinary and Life Sciences, University of Glasgow, Glasgow, UK; Newcastle Magnetic Resonance Centre, Translational and Clinical Research Institute, Campus for Ageing and Vitality, Newcastle University, Newcastle upon Tyne, UK; Bristol Trials Centre, Bristol Medical School, University of Bristol, Bristol, United Kingdom; Cancer Epidemiology and Prevention Research Unit, School of Public Health, Imperial College London, UK; Department of Epidemiology and Biostatistics, School of Public Health, Imperial College London, UK; Department for Health, Centre for Nutrition Exercise and Metabolism, University of Bath, Bath, UK; Translational Health Sciences, Bristol Medical School, University of Bristol, Bristol, UK

**Author notes:** Joint senior authors (Rebecca C Richmond, Emma E Vincent).

## Abstract

Establishing causality in nutrition research is challenging. While randomised controlled trials (RCTs) provide robust evidence, long-term dietary intervention studies with disease endpoints are often impractical. Short-term RCTs can instead identify intermediate traits that may lie on the causal pathway between diet and disease. Mendelian randomisation (MR) is an epidemiological approach that uses genetic variants as proxies for modifiable exposures to estimate the effects of lifelong differences in exposure on disease risk. However, the utility of MR is limited for complex dietary patterns because genetic variants typically reflect biological mechanisms rather than specific diets.

We propose a two-step framework integrating dietary RCTs with MR to infer potential lifetime effects of dietary interventions. First, RCT data identify molecular traits altered by an intervention. Second, MR evaluates whether these traits are associated with long-term disease risk.

We demonstrate this framework using the Diabetes Remission Clinical Trial (DiRECT), which measured circulating proteins and diabetes remission. Using protein data alone, 216 of 4,601 proteins changed following the intervention (step 1), and 10 were associated with diabetes risk using MR (step 2). We then compared these MR estimates with observed protein-remission associations from DiRECT. The broad agreement between the two (r≈−0.645, R^2^=0.416) supports this framework as a useful approach for estimating long-term effects of dietary interventions.

## Supplementary tables for "Connecting diet and disease: Using Mendelian randomisation to bridge the gap"

### Sheet: readme
Supplementary Table 1. Circulating proteins significantly altered following the DiRECT dietary intervention at 1-year follow-up (identified by Goudswaard et al.).
Supplementary Table 2. Proteins with available cis-pQTL genetic instruments included for MR analyses.
Supplementary Table 3. Summary of genome-wide association studies of molecular intermediate traits
Supplementary Table 4. Full MR results for circulating proteins and T2D risk.
Supplementary Table 5. Description of DiRECT study variables included in the prognostic association analysis.
Supplementary Table 6. Full leave-one-out analysis results.
Supplementary Table 7. Full results from mixed-effects logistic regression analysis of protein changes and T2D remission.

### Sheet: ST1
ST1 - Circulating proteins significantly altered following the DiRECT dietary intervention at 1-year follow-up (identified by Goudswaard et al.).
TargetFullName	Target	UniProt	EntrezGeneID	EntrezGeneSymbol	Protein	SomaId	Intervention and visit interaction beta coefficient	Intervention and visit interaction SE	Intervention and visit interaction t statistic	95 % Confidence interval	Upper 95% confidence interval	Lower 95% confidence interval	N	P	Subject variance	Subject SD
Chondroadherin	CHAD	O15335	1101	CHAD	13460-4	SL012363	0.966005	0.0822396	11.7462	0.16119	1.12719	0.804815	292	3.20077e-26	0.611261	0.781832
Osteomodulin	OMD	Q99983	4958	OMD	5358-3	SL008574	0.868309	0.0795828	10.9108	0.155982	1.02429	0.712326	292	2.04717e-23	0.619663	0.787187
Immunoglobulin superfamily DCC subclass member 4	IGDC4	Q8TDY8	57722	IGDCC4	9793-145	SL019123	0.796256	0.073386	10.8502	0.143837	0.940093	0.65242	292	2.23969e-23	0.586672	0.765945
Aminoacylase-1	Aminoacylase-1	Q03154	95	ACY1	3343-1	SL005574	-0.973888	0.0897001	-10.8572	0.175812	-0.798076	-1.1497	292	2.60251e-23	0.554148	0.744411
Fatty acid-binding protein, heart	FABP	P05413	2170	FABP3	5437-63	SL001774	-0.893941	0.0853447	-10.4745	0.167276	-0.726665	-1.06122	292	2.75696e-22	0.44517	0.667211
Fumarylacetoacetase	FAAA	P16930	2184	FAH	11424-4	SL008049	-0.951638	0.0986438	-9.64721	0.193342	-0.758296	-1.14498	292	2.5531e-19	0.457099	0.676091
Leucine-rich repeat-containing protein 15	LRC15	Q8TF66	131578	LRRC15	6557-50	SL008774	0.854248	0.0893406	9.5617	0.175108	1.02936	0.67914	292	7.75065e-19	0.553265	0.743818
Adiponectin	Adiponectin	Q15848	9370	ADIPOQ	3554-24	SL004258	0.636867	0.0683959	9.31148	0.134056	0.770923	0.502811	292	2.73897e-18	0.661466	0.813306
Cathepsin Z	CATZ	Q9UBR2	1522	CTSZ	4971-1	SL008380	-0.735673	0.0792836	-9.279	0.155396	-0.580277	-0.891068	292	2.85777e-18	0.719054	0.84797
Apolipoprotein F	Apo F	Q13790	319	APOF	12370-30	SL006348	0.848581	0.0916886	9.25504	0.17971	1.02829	0.668872	292	5.37452e-18	0.586016	0.765517
E-selectin	sE-Selectin	P16581	6401	SELE	3470-1	SL001945	-0.703289	0.080398	-8.7476	0.15758	-0.545709	-0.860869	292	2.10724e-16	0.707594	0.841186
Scavenger receptor class A member 5	SCAR5	Q6ZMJ2	286133	SCARA5	10419-1	SL014110	0.866857	0.099996	8.66892	0.195992	1.06285	0.670865	292	2.454e-16	0.457034	0.676043
Beta-klotho	KLOTB	Q86Z14	152831	KLB	19557-3	SL021540	-0.612594	0.0709875	-8.6296	0.139136	-0.473458	-0.751729	292	5.48678e-16	0.756109	0.869545
Reticulon-4 receptor	Nogo Receptor	Q9BZR6	65078	RTN4R	5105-2	SL005208	-0.63505	0.0744529	-8.52956	0.145928	-0.489122	-0.780978	292	9.19989e-16	0.773125	0.879275
Beta-hexosaminidase subunit beta	Hexosaminidase B	P07686	3074	HEXB	15470-11	SL005383	-0.633225	0.0744505	-8.50532	0.145923	-0.487302	-0.779148	292	1.43673e-15	0.776594	0.881246
Matrix-remodeling-associated protein 8	MXRA8	Q9BRK3	54587	MXRA8	10521-10	SL017989	0.713741	0.0848407	8.41272	0.166288	0.880029	0.547453	292	1.58256e-15	0.589455	0.76776
Matrix metalloproteinase-16	MMP-16	P51512	4325	MMP16	9719-145	SL003331	0.789011	0.0953271	8.27688	0.186841	0.975852	0.60217	292	3.75631e-15	0.590035	0.768138
Secretoglobin family 3A member 1	Secretoglobin family 3A member 1	Q96QR1	92304	SCGB3A1	6252-62	SL006092	0.455524	0.0561504	8.11256	0.110055	0.565578	0.345469	292	1.66384e-14	0.784327	0.885622
Alcohol dehydrogenase 4	ADH4	P08319	127	ADH4	8325-37	SL018474	-0.861266	0.107149	-8.03805	0.210011	-0.651255	-1.07128	292	1.9365e-14	0.433656	0.658526
Proto-oncogene tyrosine-protein kinase receptor Ret	RET	P07949	5979	RET	3220-40	SL010378	-0.577034	0.0717764	-8.03932	0.140682	-0.436352	-0.717715	292	2.10603e-14	0.692826	0.832362
Lysosomal Pro-X carboxypeptidase	Prolylcarboxypeptidase	P42785	5547	PRCP	5722-78	SL009198	-0.801084	0.0996307	-8.04053	0.195276	-0.605807	-0.99636	292	2.45151e-14	0.572847	0.756866
Aggrecan core protein	Aggrecan	P16112	176	ACAN	3280-49	SL004661	0.776029	0.097396	7.96777	0.190896	0.966925	0.585132	292	2.90021e-14	0.513513	0.716598
Cell adhesion molecule-related/down-regulated by oncogenes	CDON	Q4KMG0	50937	CDON	4541-49	SL014092	0.75582	0.0954596	7.91769	0.187101	0.94292	0.568719	292	4.75204e-14	0.537797	0.733347
Protocadherin alpha-4	PCDA4	Q9UN74	56144	PCDHA4	7157-22	SL018095	0.413768	0.0530417	7.80082	0.103962	0.51773	0.309807	292	1.10187e-13	0.88132	0.938786
Neural cell adhesion molecule 1, 120 kDa isoform	NCAM-120	P13591	4684	NCAM1	4498-62	SL003764	0.590644	0.0768807	7.6826	0.150686	0.74133	0.439958	292	1.95107e-13	0.633827	0.796132
Alcohol dehydrogenase 1C	ADH1G	P00326	126	ADH1C	15525-294	SL014682	-0.801573	0.105733	-7.58109	0.207237	-0.594336	-1.00881	292	4.038e-13	0.441497	0.664452
Serine protease HTRA1	HTRA1	Q92743	5654	HTRA1	15594-47	SL008268	-0.780462	0.103542	-7.53763	0.202943	-0.57752	-0.983405	292	5.28752e-13	0.574934	0.758244
Fructose-1,6-bisphosphatase 1	F16P1	P09467	2203	FBP1	7206-20	SL007096	-0.800041	0.106626	-7.50323	0.208988	-0.591054	-1.00903	292	6.63455e-13	0.489344	0.699531
Beta-glucuronidase	BGLR	P08236	2990	GUSB	15562-24	SL008667	-0.717331	0.0956149	-7.50229	0.187405	-0.529925	-0.904736	292	7.26319e-13	0.537163	0.732914
Scavenger receptor cysteine-rich type 1 protein M130	sCD163	Q86VB7	9332	CD163	5028-59	SL005764	-0.442839	0.0593497	-7.46153	0.116325	-0.326514	-0.559165	292	8.94653e-13	0.855053	0.924691
Extracellular superoxide dismutase [Cu-Zn]	SOD3	P08294	6649	SOD3	5660-51	SL003672	0.609257	0.0818393	7.44456	0.160405	0.769662	0.448852	292	9.67628e-13	0.628393	0.792713
Fructose-bisphosphate aldolase B	ALDOB	P05062	229	ALDOB	18185-118	SL008853	-0.734859	0.0992722	-7.40247	0.194573	-0.540286	-0.929433	292	1.42975e-12	0.575234	0.758442
Contactin-1	contactin-1	Q12860	1272	CNTN1	2974-61	SL004855	0.66959	0.091634	7.30723	0.179603	0.849193	0.489988	292	1.63453e-12	0.583072	0.763592
Cadherin-17	CAD17	Q12864	1015	CDH17	16613-3	SL008898	-0.515153	0.0701512	-7.34346	0.137496	-0.377656	-0.652649	292	1.7916e-12	0.778482	0.882316
Plasma protease C1 inhibitor	C1-Esterase Inhibitor	P05155	710	SERPING1	4479-14	SL000308	0.4683	0.0641289	7.30248	0.125693	0.593992	0.342607	292	2.32734e-12	0.777371	0.881687
Bone sialoprotein 2	BSP	P21815	3381	IBSP	3415-61	SL004660	0.675968	0.094328	7.16614	0.184883	0.860851	0.491085	292	4.61903e-12	0.599398	0.774208
Glycerol-3-phosphate dehydrogenase [NAD(+)], cytoplasmic	GPDA	P21695	2819	GPD1	13697-51	SL007151	-0.741761	0.103528	-7.16485	0.202914	-0.538846	-0.944675	292	5.75337e-12	0.433164	0.658152
Growth hormone receptor	Growth hormone receptor	P10912	2690	GHR	2948-58	SL005168	-0.626656	0.0876065	-7.15307	0.171709	-0.454947	-0.798365	292	6.26876e-12	0.58071	0.762043
Galectin-3-binding protein	LG3BP	Q08380	3959	LGALS3BP	5000-52	SL006522	-0.432323	0.0603775	-7.16033	0.11834	-0.313983	-0.550662	292	6.61409e-12	0.862427	0.928669
Polymeric immunoglobulin receptor	PIGR	P01833	5284	PIGR	3216-2	SL005797	-0.511234	0.0724242	-7.05888	0.141952	-0.369283	-0.653186	292	1.22481e-11	0.756341	0.869679
Sex hormone-binding globulin	SHBG	P04278	6462	SHBG	4929-55	SL005102	0.504692	0.0714721	7.06138	0.140085	0.644778	0.364607	292	1.27601e-11	0.771282	0.878227
MARCKS-related protein	MARCKSL1	P49006	65108	MARCKSL1	19175-18	SL015568	0.633087	0.0903002	7.01092	0.176988	0.810076	0.456099	292	1.45311e-11	0.653239	0.808232
Neurofascin	NFASC	O94856	23114	NFASC	7179-69	SL008999	-0.63095	0.0897649	-7.02892	0.175939	-0.455011	-0.806889	292	1.64977e-11	0.634709	0.796686
3-oxo-5-beta-steroid 4-dehydrogenase	AK1D1	P51857	6718	AKR1D1	18398-1	SL021346	-0.800581	0.115341	-6.94098	0.226069	-0.574512	-1.02665	292	2.19299e-11	0.445837	0.66771
Alcohol dehydrogenase 1A	ADH1A	P07327	124	ADH1A	17396-23	SL008013	-0.740548	0.107592	-6.88291	0.210881	-0.529667	-0.951428	292	2.80248e-11	0.438505	0.662197
Protein S100-A13	S100A13	Q99584	6284	S100A13	7223-60	SL005105	0.504297	0.0735422	6.85725	0.144143	0.64844	0.360155	292	3.5009e-11	0.774121	0.879841
Neural cell adhesion molecule L1-like protein	CHL1	O00533	10752	CHL1	8958-51	SL008936	0.551172	0.0806344	6.83544	0.158043	0.709215	0.393128	292	4.38633e-11	0.717028	0.846775
Granulins	GRN	P28799	2896	GRN	4992-49	SL007173	-0.516892	0.0758043	-6.81877	0.148576	-0.368315	-0.665468	292	4.61862e-11	0.746301	0.863887
Carbohydrate sulfotransferase 9	Carbohydrate sulfotransferase 9	Q7L1S5	83539	CHST9	11646-4	SL005434	-0.485994	0.0725254	-6.70102	0.14215	-0.343844	-0.628144	292	9.56805e-11	0.782406	0.884537
ADAMTS-like protein 2	ATL2	Q86TH1	9719	ADAMTSL2	6379-62	SL012648	-0.51089	0.0763365	-6.69261	0.14962	-0.361271	-0.66051	292	1.1567e-10	0.757042	0.870082
Osteopontin	Osteopontin	P10451	6696	SPP1	13113-7	SL002688	0.634957	0.0962462	6.59722	0.188642	0.823599	0.446314	292	1.84448e-10	0.610228	0.781171
Cerebellin-1	CBLN1	P23435	869	CBLN1	9313-27	SL017250	0.286586	0.0439349	6.52297	0.0861123	0.372698	0.200473	292	2.57568e-10	0.854093	0.924171
Anthrax toxin receptor 1	ANTR1	Q9H6X2	84168	ANTXR1	10464-6	SL008696	0.658381	0.102887	6.39909	0.201658	0.860039	0.456723	292	5.09683e-10	0.486917	0.697794
Receptor-type tyrosine-protein phosphatase U	PTPRU	Q92729	10076	PTPRU	8337-65	SL018463	-0.754921	0.119179	-6.33433	0.233591	-0.52133	-0.988512	292	6.93772e-10	0.442856	0.665474
Complement factor B	Factor B	P00751	629	CFB	4129-72	SL000414	-0.553225	0.0873086	-6.33644	0.171125	-0.382101	-0.72435	292	8.13402e-10	0.649306	0.805795
Carboxypeptidase M	CBPM	P14384	1368	CPM	9416-77	SL008646	-0.611559	0.0975676	-6.26805	0.191232	-0.420326	-0.802791	292	1.52949e-09	0.629875	0.793646
Calpain-2 catalytic subunit	CAN2	P17655	824	CAPN2	14684-17	SL011179	0.632506	0.101456	6.23429	0.198854	0.83136	0.433653	292	1.56019e-09	0.50598	0.711323
Argininosuccinate lyase	ARLY	P04424	435	ASL	11241-8	SL011173	-0.638493	0.104086	-6.13428	0.204009	-0.434484	-0.842502	292	2.66105e-09	0.506627	0.711777
Sphingomyelin phosphodiesterase	ASM	P17405	6609	SMPD1	10818-36	SL008921	-0.478523	0.0778612	-6.14585	0.152608	-0.325915	-0.631131	292	2.93981e-09	0.777951	0.882015
Ciliary neurotrophic factor receptor subunit alpha	CNTFR alpha	P26992	1271	CNTFR	14101-2	SL005153	0.559214	0.0918324	6.08951	0.179991	0.739205	0.379222	292	3.10242e-09	0.634506	0.796559
Calpastatin	Calpastatin	P20810	831	CAST	3026-5	SL000338	0.340441	0.0559696	6.08261	0.1097	0.450141	0.23074	292	3.47423e-09	0.863542	0.92927
Ornithine carbamoyltransferase, mitochondrial	OTCase	P00480	5009	OTC	15431-31	SL000531	-0.611735	0.100614	-6.08001	0.197203	-0.414531	-0.808938	292	3.529e-09	0.611604	0.782051
Intercellular adhesion molecule 4	ICAM4	Q14773	3386	ICAM4	6550-4	SL010843	0.355403	0.0586822	6.0564	0.115017	0.47042	0.240386	292	4.17286e-09	0.86225	0.928574
Coiled-coil domain-containing protein 126	CC126	Q96EE4	90693	CCDC126	6388-21	SL017451	0.480466	0.0797777	6.02256	0.156364	0.636831	0.324102	292	4.41414e-09	0.729898	0.854341
Agrin	Agrin	O00468	375790	AGRN	15483-377	SL005368	-0.477789	0.0789005	-6.05558	0.154645	-0.323144	-0.632434	292	5.11298e-09	0.726323	0.852246
Ubiquitin-conjugating enzyme E2 G2	UB2G2	P60604	7327	UBE2G2	9199-6	SL018946	-0.509693	0.0844364	-6.03641	0.165495	-0.344197	-0.675188	292	5.50535e-09	0.542649	0.736647
Tumor necrosis factor ligand superfamily member 12	TWEAK	O43508	8742	TNFSF12	5939-42	SL004365	0.580785	0.0972509	5.97203	0.190612	0.771397	0.390173	292	6.06926e-09	0.617691	0.785933
Immunoglobulin M	IgM	P01871	3507 3512 50802 3535	IGHM IGJ IGK@ IGL@	3069-52	SL000468	0.285007	0.047742	5.96974	0.0935743	0.378582	0.191433	292	6.58081e-09	0.911929	0.95495
Limbic system-associated membrane protein	LSAMP	Q13449	4045	LSAMP	2999-6	SL005196	0.51707	0.0871695	5.93177	0.170852	0.687922	0.346218	292	7.16051e-09	0.593544	0.770418
Interleukin-1 receptor antagonist protein	IL-1Ra	P18510	3557	IL1RN	5353-89	SL001990	-0.637402	0.107882	-5.90834	0.211448	-0.425954	-0.84885	292	7.78929e-09	0.453137	0.673155
Collagen Type III	Collagen Type III	P02461	1281	COL3A1	18880-81	SL002805	-0.628971	0.106046	-5.93111	0.20785	-0.421121	-0.836821	292	8.38356e-09	0.571516	0.755987
Histone-lysine N-methyltransferase EHMT2	NG36	Q96KQ7	10919	EHMT2	5843-60	SL003542	0.526515	0.0894832	5.88396	0.175387	0.701902	0.351128	292	8.94378e-09	0.601273	0.775418
Receptor-type tyrosine-protein phosphatase S	PTPRS	Q13332	5802	PTPRS	6049-64	SL006532	0.628665	0.10697	5.87701	0.209662	0.838327	0.419003	292	1.01168e-08	0.51723	0.719187
Beta-Ala-His dipeptidase	CNDP1	Q96KN2	84735	CNDP1	5456-59	SL006694	-0.419545	0.0712851	-5.88546	0.139719	-0.279827	-0.559264	292	1.03104e-08	0.782336	0.884498
Liver carboxylesterase 1	carboxylesterase, liver	P23141	1066	CES1	15487-164	SL006149	-0.649945	0.110775	-5.86724	0.217119	-0.432826	-0.867065	292	1.10598e-08	0.523996	0.723875
PCNA-associated factor	PAF	Q15004	9768	PAF	19158-1	SL014957	0.499157	0.0851697	5.86074	0.166933	0.66609	0.332225	292	1.18546e-08	0.730534	0.854713
Sialic acid-binding Ig-like lectin 7	Siglec-7	Q9Y286	27036	SIGLEC7	2742-68	SL005218	-0.438634	0.0758403	-5.78365	0.148647	-0.289987	-0.587281	292	1.55265e-08	0.788003	0.887696
Retinol-binding protein 5	RBP-III	P82980	83758	RBP5	19241-31	SL005353	-0.677189	0.11739	-5.76871	0.230084	-0.447105	-0.907274	292	1.61174e-08	0.432631	0.657747
Secretory phospholipase A2 receptor	PLA2R	Q13018	22925	PLA2R1	10916-44	SL013523	0.59842	0.103581	5.7773	0.203019	0.801439	0.395401	292	1.76727e-08	0.470094	0.685634
Macrophage colony-stimulating factor 1 receptor	M-CSF R	P07333	1436	CSF1R	13682-47	SL004153	-0.414626	0.0724094	-5.72613	0.141922	-0.272703	-0.556548	292	2.16723e-08	0.786505	0.886851
CUB domain-containing protein 1	CDCP1	Q9H5V8	64866	CDCP1	16818-200	SL017488	-0.563046	0.0984207	-5.72081	0.192905	-0.370141	-0.755951	292	2.17993e-08	0.628955	0.793067
Insulin-like growth factor-binding protein 2	IGFBP-2	P18065	3485	IGFBP2	8469-41	SL000466	0.521891	0.0914047	5.70968	0.179153	0.701045	0.342738	292	2.59805e-08	0.570923	0.755594
Endosialin	CD248	Q9HCU0	57124	CD248	15491-20	SL008437	0.481137	0.0843696	5.70273	0.165364	0.646501	0.315773	292	2.61144e-08	0.629618	0.793485
Inhibin beta C chain	INHBC	P55103	3626	INHBC	6408-2	SL007288	-0.601859	0.105997	-5.67808	0.207754	-0.394105	-0.809613	292	2.76885e-08	0.550363	0.741864
Trafficking protein particle complex subunit 3	TPPC3	O43617		TRAPPC3	14337-1	SL019699	-0.525827	0.0919918	-5.71602	0.180304	-0.345523	-0.70613	292	2.98199e-08	0.556921	0.746272
Dual specificity protein phosphatase 13 isoform A	DUSP13	Q6B8I1	51207	DUSP13	6525-17	SL012566	0.704868	0.124491	5.66201	0.244002	0.94887	0.460866	292	3.3405e-08	0.257866	0.507805
Sialic acid-binding Ig-like lectin 12	SIG12	Q96PQ1	89858	SIGLEC12	8352-26	SL018490	-0.542034	0.0958036	-5.65776	0.187775	-0.354259	-0.729809	292	3.52604e-08	0.564129	0.751085
ProSAAS	PCSK1	Q9UHG2	27344	PCSK1N	9391-60	SL008370	0.522474	0.0930969	5.61215	0.18247	0.704944	0.340004	292	4.38935e-08	0.636294	0.79768
Potassium voltage-gated channel subfamily E regulatory beta subunit 5	KCE1L	Q9UJ90	23630	KCNE5	8908-14	SL008542	0.465657	0.0832361	5.59441	0.163143	0.6288	0.302514	292	4.79089e-08	0.68768	0.829265
Gamma-aminobutyric acid type B receptor subunit 2	GABR2	O75899	9568	GABBR2	13948-50	SL019207	0.565238	0.100758	5.60985	0.197486	0.762724	0.367752	292	4.90473e-08	0.555425	0.745269
Transforming growth factor beta receptor type 3	TGF-b R III	Q03167	7049	TGFBR3	3009-3	SL005059	0.551089	0.0989005	5.57215	0.193845	0.744934	0.357244	292	5.21687e-08	0.556607	0.746061
Ribosyldihydronicotinamide dehydrogenase [quinone]	Quinone reductase 2	P16083	4835	NQO2	9754-33	SL006251	0.398542	0.0712845	5.59086	0.139718	0.538259	0.258824	292	5.31137e-08	0.79679	0.892631
Palmitoleoyl-protein carboxylesterase NOTUM	NOTUM	Q6P988	147111	NOTUM	8252-2	SL012580	-0.652955	0.117289	-5.56706	0.229886	-0.423069	-0.882841	292	5.70477e-08	0.481965	0.694237
Anthrax toxin receptor 2	ANTR2	P58335	118429	ANTXR2	15559-5	SL011048	0.42731	0.0777485	5.49606	0.152387	0.579697	0.274923	292	7.1143e-08	0.720502	0.848824
Neurocan core protein	CSPG3	O14594	1463	NCAN	15573-110	SL008782	0.54548	0.0991331	5.5025	0.194301	0.739781	0.351179	292	7.2814e-08	0.57854	0.760618
D-amino-acid oxidase	OXDA	P14920	1610	DAO	19120-33	SL014720	-0.60344	0.109665	-5.50259	0.214943	-0.388497	-0.818383	292	7.45715e-08	0.534698	0.731231
Growth/differentiation factor 15	MIC-1	Q99988	9518	GDF15	4374-45	SL003869	-0.512943	0.0936119	-5.47946	0.183479	-0.329463	-0.696422	292	7.97526e-08	0.542356	0.736448
Vesicular, overexpressed in cancer, prosurvival protein 1	ECOP	Q96AW1	81552	VOPP1	14618-26	SL012766	0.574242	0.104753	5.48186	0.205316	0.779559	0.368926	292	8.16571e-08	0.514233	0.7171
Bombesin receptor-activated protein C6orf89	CF089	Q6UWU4	221477	C6orf89	10885-36	SL016472	0.62853	0.115449	5.44421	0.226281	0.854811	0.402249	292	9.20295e-08	0.445336	0.667335
Beta-defensin 1	HBD-1	P60022	1672	DEFB1	6629-3	SL004532	-0.536472	0.0990871	-5.41414	0.194211	-0.342261	-0.730683	292	1.32945e-07	0.629592	0.793468
Insulin	Insulin	P01308	3630	INS	4883-56	SL000021	-0.603752	0.112386	-5.37215	0.220276	-0.383476	-0.824028	292	1.3808e-07	0.550233	0.741777
Aldo-keto reductase family 1 member C1	Aldo-keto reductase 1C1	Q04828	1645	AKR1C1	12618-50	SL008344	-0.604794	0.112798	-5.36176	0.221083	-0.38371	-0.825877	292	1.46467e-07	0.438419	0.662132
Heparan-sulfate 6-O-sulfotransferase 3	H6ST3	Q8IZP7	266722	HS6ST3	18896-23	SL021212	0.430703	0.0804769	5.35189	0.157735	0.588438	0.272969	292	1.50761e-07	0.754225	0.868461
Out at first protein homolog	OAF	Q86UD1	220323	OAF	6414-8	SL008961	-0.463528	0.0863075	-5.37065	0.169163	-0.294365	-0.63269	292	1.53584e-07	0.682109	0.825899
Insulin-like growth factor-binding protein 5	IGFBP-5	P24593	3488	IGFBP5	19581-15	SL004676	0.637321	0.119167	5.34812	0.233568	0.870889	0.403754	292	1.54797e-07	0.456355	0.675541
Protein phosphatase 1 regulatory subunit 1A	PPR1A	Q13522	5502	PPP1R1A	17706-4	SL020934	-0.533779	0.100239	-5.32505	0.196469	-0.33731	-0.730248	292	1.62315e-07	0.473903	0.688406
Platelet-activating factor acetylhydrolase	PAFAH	Q13093	7941	PLA2G7	5015-15	SL003440	0.482618	0.0907285	5.31937	0.177828	0.660446	0.30479	292	1.88792e-07	0.669701	0.818353
Glutathione S-transferase P	Glutathione S-transferase Pi	P09211	2950	GSTP1	4911-49	SL003643	0.738097	0.138765	5.31905	0.271979	1.01008	0.466118	292	1.91018e-07	0.129968	0.360511
Dual specificity mitogen-activated protein kinase kinase 4	MP2K4	P45985	6416	MAP2K4	5242-37	SL007237	0.412051	0.0777754	5.29796	0.15244	0.564491	0.259611	292	1.98972e-07	0.758503	0.870921
Glutaminyl-peptide cyclotransferase-like protein	QPCTL	Q9NXS2	54814	QPCTL	8866-53	SL018693	0.460325	0.086724	5.30793	0.169979	0.630304	0.290346	292	2.09356e-07	0.597926	0.773257
Cysteine-rich secretory protein 2	CRIS2	P16562	7180	CRISP2	9282-12	SL009427	0.196399	0.0370569	5.29993	0.0726315	0.26903	0.123767	292	2.11539e-07	0.668807	0.817806
Cyclic AMP-dependent transcription factor ATF-6 alpha	ATF6A	P18850	22926	ATF6	11277-23	SL014732	-0.418832	0.0789154	-5.30736	0.154674	-0.264158	-0.573507	292	2.19373e-07	0.700217	0.83679
Heparin cofactor 2	Heparin cofactor II	P05546	3053	SERPIND1	3316-58	SL004466	-0.40903	0.0772497	-5.2949	0.151409	-0.25762	-0.560439	292	2.41209e-07	0.756973	0.870042
Macrophage mannose receptor 1	Macrophage mannose receptor	P22897	4360	MRC1	2637-77	SL004579	-0.390443	0.0744872	-5.24175	0.145995	-0.244448	-0.536438	292	2.82765e-07	0.800887	0.894923
Fibulin-1	fibulin 1	P23142	2192	FBLN1	6470-19	SL004461	0.523173	0.100871	5.18656	0.197707	0.72088	0.325466	292	3.25215e-07	0.548525	0.740625
Interleukin-1 Receptor accessory protein	IL-1 R AcP	Q9NPH3	3556	IL1RAP	14048-7	SL004588	0.35689	0.0687954	5.1877	0.134839	0.491729	0.222051	292	3.75548e-07	0.812757	0.90153
Alcohol dehydrogenase 1B	ADH1B	P00325	125	ADH1B	9834-62	SL007996	-0.577234	0.111519	-5.17611	0.218577	-0.358657	-0.795812	292	3.88084e-07	0.535949	0.732085
Glutamate receptor ionotropic, delta-2	GRID2	O43424		GRID2	12758-47	SL019871	0.389042	0.0753114	5.16578	0.14761	0.536652	0.241432	292	4.14408e-07	0.741031	0.860831
Cartilage intermediate layer protein 2	CILP2	Q8IUL8	148113	CILP2	8841-65	SL008847	0.562636	0.109167	5.15388	0.213968	0.776605	0.348668	292	4.28829e-07	0.52837	0.726891
Brevican core protein	PGCB	Q96GW7	63827	BCAN	3461-58	SL009089	0.524418	0.10252	5.1153	0.200938	0.725356	0.323479	292	4.68955e-07	0.620786	0.7879
Leukocyte cell-derived chemotaxin-2	LECT2	O14960	3950	LECT2	16763-11	SL017261	-0.457526	0.0891742	-5.1307	0.174781	-0.282745	-0.632307	292	4.7222e-07	0.670189	0.818651
Anosmin-1	KALM	P23352	3730	KAL1	6603-18	SL012426	0.503613	0.0981104	5.13312	0.192296	0.695909	0.311316	292	4.81439e-07	0.640954	0.800596
Stanniocalcin-1	Stanniocalcin-1	P52823	6781	STC1	4930-21	SL005789	-0.449382	0.0877384	-5.12184	0.171967	-0.277415	-0.621349	292	5.15666e-07	0.711573	0.843548
Matrix metalloproteinase-19	MMP19	Q99542	4327	MMP19	6425-87	SL007616	-0.617498	0.121508	-5.08195	0.238156	-0.379342	-0.855653	292	6.10675e-07	0.336637	0.580204
Zinc finger protein SNAI2	SLUG	O43623	6591	SNAI2	10014-31	SL007803	-0.547058	0.107881	-5.07095	0.211446	-0.335612	-0.758505	292	6.31989e-07	0.56676	0.752834
Ras-related protein Rab-26	RAB26	Q9ULW5	25837	RAB26	6997-32	SL017971	0.460047	0.0905811	5.07884	0.177539	0.637587	0.282508	292	6.43387e-07	0.676664	0.822596
Neuronal growth regulator 1	NEGR1	Q7Z3B1	257194	NEGR1	13109-82	SL008810	0.445256	0.0883939	5.03718	0.173252	0.618509	0.272004	292	7.3265e-07	0.626453	0.791488
Collagen alpha-1(X) chain	COAA1	Q03692	1300	COL10A1	15653-9	SL006511	0.445004	0.0880641	5.05318	0.172606	0.617609	0.272398	292	7.62769e-07	0.68948	0.830349
SLIT and NTRK-like protein 4	SLIK4	Q8IW52	139065	SLITRK4	7139-14	SL018085	0.476819	0.0948516	5.027	0.185909	0.662728	0.29091	292	7.80356e-07	0.428803	0.65483
Collectin-12	COLEC12	Q5KU26	81035	COLEC12	5457-5	SL007471	0.483708	0.0962637	5.02483	0.188677	0.672385	0.295031	292	7.98823e-07	0.591846	0.769316
Growth arrest-specific protein 1	GAS1	P54826	2619	GAS1	5463-22	SL000658	0.58954	0.117303	5.02578	0.229914	0.819454	0.359626	292	8.52894e-07	0.33428	0.578169
NADPH--cytochrome P450 reductase	NADPH-P450 Oxidoreductase	P16435	5447	POR	2731-29	SL000528	-0.552527	0.110216	-5.01314	0.216023	-0.336504	-0.76855	292	8.70327e-07	0.484076	0.695756
Melanoma-derived growth regulatory protein	MIA	Q16674	8190	MIA	2687-2	SL001947	0.377982	0.0758693	4.98201	0.148704	0.526685	0.229278	292	9.85893e-07	0.742131	0.86147
Complement factor H-related protein 4	FHR4	Q92496	10877	CFHR4	6471-53	SL002692	0.24896	0.049944	4.98478	0.0978903	0.34685	0.15107	292	1.04804e-06	0.905642	0.951652
Kremen protein 1	KREM1	Q96MU8	83999	KREMEN1	17331-138	SL008768	-0.404521	0.0816105	-4.95673	0.159957	-0.244565	-0.564478	292	1.13778e-06	0.727366	0.852858
Hsc70-interacting protein	suppression of tumorigenicity 13	P50502	6767	ST13	18387-7	SL009200	0.730492	0.147715	4.94527	0.289522	1.02001	0.44097	292	1.21153e-06	0.141683	0.376408
Fructose-bisphosphate aldolase C	aldolase C	P09972	230	ALDOC	9876-20	SL004727	-0.50449	0.102246	-4.93407	0.200403	-0.304087	-0.704892	292	1.25006e-06	0.538716	0.733973
Low affinity immunoglobulin gamma Fc region receptor III-B	FCG3B	O75015	2215	FCGR3B	3311-27	SL008609	-0.303398	0.0615961	-4.92561	0.120728	-0.18267	-0.424126	292	1.25332e-06	0.8543	0.924283
Sialidase-1	NEUR1	Q99519	4758	NEU1	15426-5	SL008692	-0.559301	0.113859	-4.91221	0.223164	-0.336137	-0.782465	292	1.284e-06	0.510879	0.714758
Glycolipid transfer protein domain-containing protein 2	GLTD2	A6NH11	388323	GLTPD2	7948-129	SL010876	-0.429555	0.0876408	-4.90132	0.171776	-0.25778	-0.601331	292	1.3868e-06	0.573611	0.757371
Proprotein convertase subtilisin/kexin type 7	PCSK7	Q16549	9159	PCSK7	4459-68	SL014069	-0.507869	0.10391	-4.88758	0.203664	-0.304205	-0.711533	292	1.44535e-06	0.621711	0.788487
Cyclin-dependent kinase inhibitor 3	CDKN3	Q16667	1033	CDKN3	14178-18	SL007463	0.483265	0.099784	4.84311	0.195577	0.678842	0.287688	292	1.82463e-06	0.598116	0.773379
Tumor necrosis factor receptor superfamily member 1B	TNF sR-II	P20333	7133	TNFRSF1B	8368-102	SL001800	-0.352382	0.0728796	-4.83513	0.142844	-0.209538	-0.495227	292	1.85479e-06	0.773483	0.879479
V-set and immunoglobulin domain-containing protein 10	VSI10	Q8N0Z9	54621	VSIG10	10825-12	SL018584	0.568708	0.11698	4.86159	0.22928	0.797988	0.339427	292	1.88586e-06	0.506596	0.711756
Pleiotrophin	PTN	P21246	5764	PTN	3045-72	SL002704	0.547041	0.112311	4.87076	0.22013	0.767171	0.326911	292	1.89219e-06	0.312603	0.55911
SLIT and NTRK-like protein 5	SLIK5	O94991	26050	SLITRK5	4568-17	SL014070	0.494445	0.102117	4.84194	0.20015	0.694595	0.294296	292	1.96834e-06	0.571869	0.75622
Corticotropin-releasing factor-binding protein	CRHBP	P24387	1393	CRHBP	6039-24	SL017254	-0.433257	0.0899028	-4.81918	0.176209	-0.257048	-0.609467	292	1.97969e-06	0.695288	0.833839
Bile salt sulfotransferase	SULT 2A1	Q06520	6822	SULT2A1	9829-91	SL000579	-0.498177	0.103471	-4.81465	0.202803	-0.295374	-0.70098	292	2.02106e-06	0.563914	0.750942
MANSC domain-containing protein 1	MANS1	Q9H8J5	54682	MANSC1	9557-5	SL018998	0.359007	0.0742347	4.8361	0.1455	0.504506	0.213507	292	2.0557e-06	0.79524	0.891763
72 kDa type IV collagenase	MMP-2	P08253	4313	MMP2	4160-49	SL000124	0.470018	0.0977817	4.8068	0.191652	0.66167	0.278365	292	2.08555e-06	0.513201	0.716381
Chitinase-3-like protein 1	YKL-40	P36222	1116	CHI3L1	11104-13	SL003340	-0.267355	0.055443	-4.82215	0.108668	-0.158686	-0.376023	292	2.12187e-06	0.868454	0.931909
Neuroplastin	NPTN	Q9Y639	27020	NPTN	7194-36	SL008497	0.58636	0.121658	4.81974	0.23845	0.82481	0.34791	292	2.13419e-06	0.382075	0.618122
Retinal dehydrogenase 1	Retinal dehydrogenase 1	P00352	216	ALDH1A1	11265-8	SL005674	-0.600334	0.125111	-4.7984	0.245218	-0.355116	-0.845552	292	2.31025e-06	0.287958	0.536617
Insulin-like growth factor-binding protein 1	IGFBP-1	P08833	3484	IGFBP1	2771-35	SL000462	0.477589	0.0993704	4.80615	0.194766	0.672355	0.282823	292	2.31054e-06	0.589627	0.767872
Protein NDRG3	NDRG3	Q9UGV2	57446	NDRG3	18312-68	SL015308	0.536234	0.11166	4.80239	0.218853	0.755087	0.317381	292	2.38645e-06	0.553065	0.743684
Vesicular integral-membrane protein VIP36	Lectin, mannose-binding 2	Q12907	10960	LMAN2	7638-30	SL005403	-0.555878	0.115623	-4.80766	0.226621	-0.329256	-0.782499	292	2.38655e-06	0.372306	0.610169
Tubulin-specific chaperone A	TBCA	O75347	6902	TBCA	12501-10	SL008849	0.481276	0.10063	4.78261	0.197236	0.678512	0.28404	292	2.44041e-06	0.644074	0.802542
E3 ubiquitin-protein ligase RNF146	RN146	Q9NTX7		RNF146	11401-181	SL019468	0.453565	0.0947841	4.78524	0.185777	0.639341	0.267788	292	2.56144e-06	0.675655	0.821982
Stromal cell-derived factor 1	SDF-1	P48061	6387	CXCL12	9278-9	SL004712	0.551262	0.115056	4.79125	0.22551	0.776772	0.325753	292	2.65557e-06	0.506074	0.711389
Leukocyte cell-derived chemotaxin 1	LECT1	O75829	11061	LECT1	9928-125	SL007044	0.614729	0.129645	4.74164	0.254104	0.868832	0.360625	292	2.87429e-06	0.315347	0.561557
C-C motif chemokine 23	MPIF-1	P55773	6368	CCL23	2913-1	SL003302	0.4113	0.08659	4.74997	0.169716	0.581016	0.241583	292	2.91007e-06	0.722587	0.850051
Core-binding factor subunit beta	PEBB	Q13951	865	CBFB	10048-7	SL011998	0.659495	0.139278	4.7351	0.272985	0.93248	0.38651	292	3.13807e-06	0.288293	0.536929
Plexin-B2	PLXB2	O15031	23654	PLXNB2	9216-100	SL009948	-0.500809	0.10563	-4.74118	0.207034	-0.293775	-0.707843	292	3.14874e-06	0.576765	0.75945
Astrocytic phosphoprotein PEA-15	PEA15	Q15121	8682	PEA15	18833-76	SL011227	0.582344	0.123354	4.72091	0.241774	0.824119	0.34057	292	3.24962e-06	0.421754	0.649426
Wnt inhibitory factor 1	WIF-1	Q9Y5W5	11197	WIF1	16070-7	SL004652	0.495131	0.104378	4.74362	0.204581	0.699713	0.29055	292	3.47603e-06	0.57323	0.75712
Peptide YY	PYY	P10082	5697	PYY	3727-35	SL011509	-0.53452	0.1137	-4.70115	0.222852	-0.311668	-0.757371	292	3.7159e-06	0.472422	0.687329
Macrophage scavenger receptor types I and II	Macrophage scavenger receptor	P21757	4481	MSR1	15533-97	SL004580	-0.414324	0.088433	-4.68517	0.173329	-0.240995	-0.587652	292	3.77773e-06	0.68556	0.827985
Protein CYR61	CYR61	O00622	3491	CYR61	6264-9	SL010428	-0.470135	0.100307	-4.68695	0.196602	-0.273533	-0.666737	292	3.89022e-06	0.526065	0.725303
Alpha-2-macroglobulin	a2-Macroglobulin	P01023	2	A2M	3708-62	SL000252	0.33717	0.0718681	4.69151	0.140862	0.478032	0.196309	292	3.8953e-06	0.708197	0.841544
Ubiquitin-conjugating enzyme E2 N	UBE2N	P61088	7334	UBE2N	3905-62	SL008143	0.734428	0.15758	4.66066	0.308857	1.04329	0.425571	292	4.52117e-06	0.056484	0.237664
Disintegrin and metalloproteinase domain-containing protein 22	ADA22	Q9P0K1	53616	ADAM22	7933-75	SL018350	0.490643	0.105867	4.63453	0.207499	0.698142	0.283144	292	4.73675e-06	0.576765	0.75945
Rap1 GTPase-activating protein 1	RPGP1	P47736		RAP1GAP	13735-1	SL020221	0.542514	0.116934	4.6395	0.22919	0.771704	0.313324	292	4.81188e-06	0.513074	0.716292
Leukocyte immunoglobulin-like receptor subfamily A member 5	LIRA5	A6NI73	353514	LILRA5	7787-25	SL018231	-0.317634	0.0684825	-4.63818	0.134226	-0.183409	-0.45186	292	4.96522e-06	0.830588	0.911366
Axin interactor, dorsalization-associated protein	CA080	Q96BJ3	64853	AIDA	17347-80	SL011281	0.735185	0.158796	4.62974	0.31124	1.04643	0.423944	292	5.16134e-06	0.0379108	0.194707
Secreted frizzled-related protein 3	sFRP-3	Q92765	2487	FRZB	13740-51	SL004650	0.322199	0.0698738	4.61116	0.136953	0.459152	0.185246	292	5.51093e-06	0.81372	0.902064
Phenylethanolamine N-methyltransferase	PNMT	P11086	5409	PNMT	17204-17	SL013738	0.466177	0.101239	4.60472	0.198428	0.664606	0.267749	292	5.52156e-06	0.573324	0.757182
Proteasome subunit beta type-2	PSB2	P49721	5690	PSMB2	19252-67	SL008675	0.467807	0.101393	4.61381	0.19873	0.666537	0.269077	292	5.52246e-06	0.466878	0.683285
Cerebral dopamine neurotrophic factor	ARMEL	Q49AH0	441549	CDNF	4962-52	SL012538	0.482227	0.104643	4.6083	0.2051	0.687328	0.277127	292	5.65703e-06	0.512556	0.71593
Fibroblast growth factor receptor 1	bFGF-R	P11362	2260	FGFR1	5532-53	SL003060	0.54971	0.119637	4.5948	0.234489	0.784199	0.315221	292	5.94721e-06	0.445973	0.667812
Neurogenic locus notch homolog protein 3	Notch-3	Q9UM47	4854	NOTCH3	5108-72	SL005209	0.402174	0.0876493	4.58844	0.171793	0.573967	0.230381	292	5.97449e-06	0.601205	0.775374
Prolyl endopeptidase FAP	SEPR	Q12884	2191	FAP	5029-3	SL006528	0.43198	0.0942586	4.58292	0.184747	0.616727	0.247233	292	6.01305e-06	0.613579	0.783313
Pigment epithelium-derived factor	PEDF	P36955	5176	SERPINF1	9211-19	SL003066	-0.508702	0.110837	-4.58964	0.21724	-0.291461	-0.725942	292	6.51376e-06	0.533857	0.730655
Transmembrane glycoprotein NMB	GPNMB	Q14956	10457	GPNMB	8606-39	SL007429	0.507366	0.111264	4.56003	0.218077	0.725443	0.289289	292	6.80115e-06	0.484073	0.695754
Leucine-rich repeat and fibronectin type-III domain-containing protein 2	LRFN2	Q9ULH4	57497	LRFN2	7200-4	SL018112	0.477853	0.104869	4.55667	0.205543	0.683396	0.27231	292	7.40593e-06	0.540377	0.735103
Hepatocyte growth factor receptor	Met	P08581	4233	MET	2837-3	SL000134	0.421286	0.0931277	4.52375	0.18253	0.603817	0.238756	292	7.58341e-06	0.673828	0.82087
Ectonucleotide pyrophosphatase/phosphodiesterase family member 5	ENPP5	Q9UJA9	59084	ENPP5	6556-5	SL012863	0.206368	0.0456609	4.51957	0.0894954	0.295863	0.116872	292	8.19821e-06	0.77402	0.879784
Importin subunit alpha-5	IMA5	P52294	3836	KPNA1	19587-12	SL021249	0.581746	0.129096	4.50629	0.253029	0.834774	0.328717	292	8.76483e-06	0.413944	0.643385
3-hydroxybutyrate dehydrogenase type 2	BDH2	Q9BUT1	56898	BDH2	17329-2	SL009125	-0.494836	0.109981	-4.49929	0.215563	-0.279274	-0.710399	292	9.06931e-06	0.522113	0.722574
Thrombospondin-2	TSP2	P35442	7058	THBS2	3339-33	SL007206	-0.432884	0.0963347	-4.49354	0.188816	-0.244068	-0.6217	292	9.09896e-06	0.636179	0.797609
Ectonucleotide pyrophosphatase/phosphodiesterase family member 7	ENPP7	Q6UWV6	339221	ENPP7	4435-66	SL009045	-0.34398	0.0765221	-4.49518	0.149983	-0.193997	-0.493964	292	9.64644e-06	0.788166	0.887787
Serine/threonine-protein phosphatase 2A 65 kDa regulatory subunit A alpha isoform	PP2AAA	P30153	5518	PPP2R1A	12621-55	SL008081	0.667261	0.149369	4.46721	0.292763	0.960024	0.374499	292	1.01605e-05	0.168957	0.411044
Coagulation factor IX	Coagulation Factor IX	P00740	2158	F9	4876-32	SL000357	-0.438065	0.0979565	-4.47204	0.191995	-0.24607	-0.63006	292	1.02533e-05	0.617444	0.785776
Spermine synthase	SPSY	P52788	6611	SMS	18179-56	SL011200	0.600737	0.134923	4.45243	0.26445	0.865187	0.336287	292	1.05164e-05	0.30644	0.55357
Hippocalcin-like protein 1	HPCL1	P37235	3241	HPCAL1	17791-25	SL011188	0.68715	0.154031	4.46113	0.3019	0.989051	0.38525	292	1.05294e-05	0.147707	0.384327
Integrin alpha-V: beta-5 complex	Integrin aVb5	P06756, P18084	3685 3693	ITGAV ITGB5	4917-62	SL003182	0.455881	0.102289	4.4568	0.200486	0.656367	0.255395	292	1.06616e-05	0.586866	0.766072
Glutathione S-transferase Mu 3	GSTM3-3	P21266	2947	GSTM3	9748-31	SL005394	0.38028	0.0853996	4.45295	0.167383	0.547663	0.212897	292	1.09544e-05	0.742525	0.861699
Sialic acid-binding Ig-like lectin 14	SIG14	Q08ET2	100049587	SIGLEC14	8248-222	SL014292	-0.205997	0.0461381	-4.46478	0.0904307	-0.115566	-0.296427	292	1.10338e-05	0.919786	0.959055
Growth arrest-specific protein 6	GAS-6	Q14393	2621	GAS6	15391-114	SL005707	-0.373158	0.0836449	-4.46122	0.163944	-0.209214	-0.537102	292	1.10417e-05	0.727844	0.853138
Fc receptor-like protein 4	FCRL4	Q96PJ5	83417	FCRL4	8973-23	SL018774	0.280503	0.0631765	4.43999	0.123826	0.404329	0.156677	292	1.21151e-05	0.847653	0.920681
Catechol O-methyltransferase	Catechol O-methyltransferase	P21964	1312	COMT	18382-109	SL009649	-0.581312	0.131158	-4.43213	0.257071	-0.324241	-0.838382	292	1.23167e-05	0.30414	0.551489
Calponin-1	Calponin-1	P51911	1264	CNN1	15566-10	SL004911	0.504621	0.113968	4.42775	0.223377	0.727998	0.281244	292	1.23926e-05	0.503597	0.709646
Interleukin-1 receptor type 2	IL-1 sRII	P27930	7850	IL1R2	14133-93	SL000145	-0.350911	0.0789186	-4.4465	0.15468	-0.196231	-0.505592	292	1.25636e-05	0.728048	0.853257
Collagenase 3	MMP-13	P45452	4322	MMP13	4925-54	SL000523	0.492284	0.111616	4.41051	0.218768	0.711052	0.273516	292	1.27436e-05	0.535983	0.732109
Coagulation factor IXab	Coagulation Factor IXab	P00740	2158	F9	5307-12	SL004400	-0.429123	0.097195	-4.41507	0.190502	-0.238621	-0.619625	292	1.3237e-05	0.615845	0.784758
CD5 antigen-like	CD5L	O43866	922	CD5L	3293-2	SL006108	0.260522	0.0589004	4.42309	0.115445	0.375967	0.145077	292	1.35969e-05	0.871299	0.933434
Transmembrane protein 132A	T132A	Q24JP5	54972	TMEM132A	7871-16	SL008988	0.36985	0.0845543	4.37412	0.165726	0.535576	0.204124	292	1.49247e-05	0.670383	0.818769
Endoplasmic reticulum aminopeptidase 2	LRAP	Q6P179	64167	ERAP2	8960-3	SL010614	-0.207198	0.0472669	-4.38357	0.0926432	-0.114555	-0.299841	292	1.55336e-05	0.868805	0.932097
B melanoma antigen 3	BAGE3	Q86Y29	85318	BAGE3	6442-6	SL017445	0.433241	0.0989339	4.37909	0.19391	0.627151	0.23933	292	1.55981e-05	0.63672	0.797947
Kit ligand	SCF	P21583	4254	KITLG	9377-25	SL002787	0.399692	0.0914138	4.37234	0.179171	0.578863	0.220521	292	1.57607e-05	0.681341	0.825434
R-spondin-1	RSPO1	Q2MKA7	284654	RSPO1	16614-27	SL017248	0.412336	0.0946244	4.35761	0.185464	0.5978	0.226873	292	1.68958e-05	0.603181	0.776647
Serum albumin	Albumin	P02768	213	ALB	18380-78	SL000254	0.482764	0.111401	4.33358	0.218345	0.701109	0.264418	292	1.75717e-05	0.332312	0.576465
Apolipoprotein A-IV	Apo A-IV	P06727	337	APOA4	17685-9	SL005129	-0.4833	0.111727	-4.32574	0.218984	-0.264316	-0.702284	292	1.88521e-05	0.49575	0.704095
Neuropeptide S	NPS	P0C0P6	594857	NPS	6390-18	SL012413	0.413531	0.0956728	4.32234	0.187519	0.60105	0.226012	292	1.98691e-05	0.65914	0.811874
Protein CREG1	CREG1	O75629	8804	CREG1	9357-4	SL008587	-0.430371	0.0994976	-4.32544	0.195015	-0.235355	-0.625386	292	2.027e-05	0.601425	0.775516
Interleukin-19	IL-19	Q9UHD0	29949	IL19	3035-80	SL004354	-0.363081	0.0839858	-4.32313	0.164612	-0.198469	-0.527693	292	2.05971e-05	0.679654	0.824411
Lactase-phlorizin hydrolase	LPH	P09848	3938	LCT	9017-58	SL018796	-0.373025	0.0866307	-4.30592	0.169796	-0.203229	-0.542821	292	2.07761e-05	0.697758	0.835319

### Sheet: ST2
ST2 - Proteins with available cis-pQTL genetic instruments included for MR analyses
SNP	chr.exposure	pos.exposure	effect_allele.exposure	other_allele.exposure	eaf.exposure	beta.exposure	se.exposure	pval.exposure	samplesize.exposure	exposure_study	exposure_population	exposure_sex	exposure	exposure_cohort	exposure_finemap	mr_keep.exposure	pval_origin.exposure	id.exposure	SeqId	UniProt.x	TargetFullName	Target	EntrezGeneID	EntrezGeneSymbol	SomaId	hgnc_symbol	chromosome_name	start_position	end_position	strand	F_stat
rs60007820	8	27558301	A	G	0.02543	-0.3375	0.026877	3.626e-36	35356	ferkingstad_2021_PMID34857953	EUR	combined	10419_1_SCARA5_SCAR5	deCODE	p_ld-0.001	TRUE	reported	ferkingstad_2021_PMID34857953;EUR;combined;10419_1_SCARA5_SCAR5;deCODE;p_ld-0.001	10419-1	NA	Scavenger receptor class A member 5	SCAR5	286133	SCARA5	SL014110	SCARA5	8	27869883	27992673	-1	157.683
rs7424376	2	69298791	G	A	0.59949	0.0474	0.008552	2.98e-08	35350	ferkingstad_2021_PMID34857953	EUR	combined	10464_6_ANTXR1_ANTR1	deCODE	p_ld-0.001	TRUE	reported	ferkingstad_2021_PMID34857953;EUR;combined;10464_6_ANTXR1_ANTR1;deCODE;p_ld-0.001	10464-6	NA	Anthrax toxin receptor 1	ANTR1	84168	ANTXR1	SL008696	ANTXR1	2	69013176	69249327	1	30.72
rs181929025	1	1355705	T	C	0.01519	-0.3449	0.035471	2.394e-22	35295	ferkingstad_2021_PMID34857953	EUR	combined	10521_10_MXRA8_MXRA8	deCODE	p_ld-0.001	TRUE	reported	ferkingstad_2021_PMID34857953;EUR;combined;10521_10_MXRA8_MXRA8;deCODE;p_ld-0.001	10521-10	NA	Matrix-remodeling-associated protein 8	MXRA8	54587	MXRA8	SL017989	MXRA8	1	1352689	1361777	-1	94.5452
rs117210486	11	6400929	T	G	0.03233	-0.2693	0.023341	8.511e-31	35365	ferkingstad_2021_PMID34857953	EUR	combined	10818_36_SMPD1_ASM	deCODE	p_ld-0.001	TRUE	reported	ferkingstad_2021_PMID34857953;EUR;combined;10818_36_SMPD1_ASM;deCODE;p_ld-0.001	10818-36	NA	Sphingomyelin phosphodiesterase	ASM	6609	SMPD1	SL008921	SMPD1	11	6390440	6394998	1	133.117
rs56119444	2	159823650	G	A	0.37759	-0.2935	0.007812	1e-200	35337	ferkingstad_2021_PMID34857953	EUR	combined	10916_44_PLA2R1_PLA2R	deCODE	p_ld-0.001	TRUE	reported	ferkingstad_2021_PMID34857953;EUR;combined;10916_44_PLA2R1_PLA2R;deCODE;p_ld-0.001	10916-44	NA	Secretory phospholipase A2 receptor	PLA2R	22925	PLA2R1	SL013523	PLA2R1	2	159932006	160062615	-1	1411.54
rs1340237	1	203227153	T	C	0.26176	-0.4045	0.010823	1e-200	35352	ferkingstad_2021_PMID34857953	EUR	combined	11104_13_CHI3L1_YKL_40	deCODE	p_ld-0.001	TRUE	reported	ferkingstad_2021_PMID34857953;EUR;combined;11104_13_CHI3L1_YKL_40;deCODE;p_ld-0.001	11104-13	NA	Chitinase-3-like protein 1	YKL-40	1116	CHI3L1	SL003340	CHI3L1	1	203178931	203186704	-1	1396.82
rs348452	9	72938469	T	C	0.23989	0.1035	0.009509	1.372e-27	35348	ferkingstad_2021_PMID34857953	EUR	combined	11265_8_ALDH1A1_Retinal_dehydrogenase_1	deCODE	p_ld-0.001	TRUE	reported	ferkingstad_2021_PMID34857953;EUR;combined;11265_8_ALDH1A1_Retinal_dehydrogenase_1;deCODE;p_ld-0.001	11265-8	NA	Retinal dehydrogenase 1	Retinal dehydrogenase 1	216	ALDH1A1	SL005674	ALDH1A1	9	72900671	73080442	-1	118.471
rs10918270	1	161945711	A	G	0.38885	-0.0493	0.008385	4.115e-09	35352	ferkingstad_2021_PMID34857953	EUR	combined	11277_23_ATF6_ATF6A	deCODE	p_ld-0.001	TRUE	reported	ferkingstad_2021_PMID34857953;EUR;combined;11277_23_ATF6_ATF6A;deCODE;p_ld-0.001	11277-23	NA	Cyclic AMP-dependent transcription factor ATF-6 alpha	ATF6A	22926	ATF6	SL014732	ATF6	1	161766298	161977574	1	34.5691
rs191771922	15	79791140	G	A	0.01038	-1.0866	0.042974	4.655e-141	35349	ferkingstad_2021_PMID34857953	EUR	combined	11424_4_FAH_FAAA	deCODE	p_ld-0.001	TRUE	reported	ferkingstad_2021_PMID34857953;EUR;combined;11424_4_FAH_FAAA;deCODE;p_ld-0.001	11424-4	NA	Fumarylacetoacetase	FAAA	2184	FAH	SL008049	FAH	15	80152490	80186946	1	639.334
rs9953270	18	27107407	C	T	0.32985	0.2596	0.008573	1e-200	35361	ferkingstad_2021_PMID34857953	EUR	combined	11646_4_CHST9_Carbohydrate_sulfotransferase_9	deCODE	p_ld-0.001	TRUE	reported	ferkingstad_2021_PMID34857953;EUR;combined;11646_4_CHST9_Carbohydrate_sulfotransferase_9;deCODE;p_ld-0.001	11646-4	NA	Carbohydrate sulfotransferase 9	Carbohydrate sulfotransferase 9	83539	CHST9	SL005434	CHST9	18	26906481	27185308	-1	916.946
rs2020854	12	56349583	C	T	0.09012	-0.3125	0.014558	3.224e-102	35358	ferkingstad_2021_PMID34857953	EUR	combined	12370_30_APOF_Apo_F	deCODE	p_ld-0.001	TRUE	reported	ferkingstad_2021_PMID34857953;EUR;combined;12370_30_APOF_Apo_F;deCODE;p_ld-0.001	12370-30	NA	Apolipoprotein F	Apo F	319	APOF	SL006348	APOF	12	56360568	56362857	-1	460.783
rs1026566	1	72243359	A	G	0.53963	0.1322	0.008358	2.365e-56	35343	ferkingstad_2021_PMID34857953	EUR	combined	13109_82_NEGR1_NEGR1	deCODE	p_ld-0.001	TRUE	reported	ferkingstad_2021_PMID34857953;EUR;combined;13109_82_NEGR1_NEGR1;deCODE;p_ld-0.001	13109-82	NA	Neuronal growth regulator 1	NEGR1	257194	NEGR1	SL008810	NEGR1	1	71395943	72282539	-1	250.183
rs112645412	4	88381667	G	T	0.0074	-0.6162	0.047372	1.108e-38	35336	ferkingstad_2021_PMID34857953	EUR	combined	13113_7_SPP1_Osteopontin	deCODE	p_ld-0.001	TRUE	reported	ferkingstad_2021_PMID34857953;EUR;combined;13113_7_SPP1_Osteopontin;deCODE;p_ld-0.001	13113-7	NA	Osteopontin	Osteopontin	6696	SPP1	SL002688	SPP1	4	87975667	87983532	1	169.2
rs28590506	17	50457426	A	G	0.32347	-0.0515	0.00878	4.476e-09	35357	ferkingstad_2021_PMID34857953	EUR	combined	13460_4_CHAD_CHAD	deCODE	p_ld-0.001	TRUE	reported	ferkingstad_2021_PMID34857953;EUR;combined;13460_4_CHAD_CHAD;deCODE;p_ld-0.001	13460-4	NA	Chondroadherin	CHAD	1101	CHAD	SL012363	CHAD	17	50464496	50468906	-1	34.4053
rs2237084	5	150085928	G	T	0.23739	0.1262	0.009683	7.922e-39	35357	ferkingstad_2021_PMID34857953	EUR	combined	13682_47_CSF1R_M_CSF_R	deCODE	p_ld-0.001	TRUE	reported	ferkingstad_2021_PMID34857953;EUR;combined;13682_47_CSF1R_M_CSF_R;deCODE;p_ld-0.001	13682-47	NA	Macrophage colony-stimulating factor 1 receptor	M-CSF R	1436	CSF1R	SL004153	CSF1R	5	150053291	150113372	-1	169.863
rs76829642	12	49886176	T	C	0.00379	-0.4088	0.06313	9.451e-11	35358	ferkingstad_2021_PMID34857953	EUR	combined	13697_51_GPD1_GPDA	deCODE	p_ld-0.001	TRUE	reported	ferkingstad_2021_PMID34857953;EUR;combined;13697_51_GPD1_GPDA;deCODE;p_ld-0.001	13697-51	NA	Glycerol-3-phosphate dehydrogenase [NAD(+)], cytoplasmic	GPDA	2819	GPD1	SL007151	GPD1	12	50103982	50111313	1	41.9324
rs288326	2	182838608	A	G	0.08446	0.5349	0.014929	1e-200	35358	ferkingstad_2021_PMID34857953	EUR	combined	13740_51_FRZB_sFRP_3	deCODE	p_ld-0.001	TRUE	reported	ferkingstad_2021_PMID34857953;EUR;combined;13740_51_FRZB_sFRP_3;deCODE;p_ld-0.001	13740-51	NA	Secreted frizzled-related protein 3	sFRP-3	2487	FRZB	SL004650	FRZB	2	182833275	182866637	-1	1283.76
rs6444439	3	190601879	C	G	0.98301	-1.2554	0.033693	1e-200	35376	ferkingstad_2021_PMID34857953	EUR	combined	14048_7_IL1RAP_IL_1_R_AcP	deCODE	p_ld-0.001	TRUE	reported	ferkingstad_2021_PMID34857953;EUR;combined;14048_7_IL1RAP_IL_1_R_AcP;deCODE;p_ld-0.001	14048-7	NA	Interleukin-1 Receptor accessory protein	IL-1 R AcP	3556	IL1RAP	SL004588	IL1RAP	3	190514051	190659750	1	1388.3
rs10972159	9	34593088	A	G	0.0311	-0.5581	0.023487	8.276e-125	35350	ferkingstad_2021_PMID34857953	EUR	combined	14101_2_CNTFR_CNTFR_alpha	deCODE	p_ld-0.001	TRUE	reported	ferkingstad_2021_PMID34857953;EUR;combined;14101_2_CNTFR_CNTFR_alpha;deCODE;p_ld-0.001	14101-2	NA	Ciliary neurotrophic factor receptor subunit alpha	CNTFR alpha	1271	CNTFR	SL005153	CNTFR	9	34551432	34590140	-1	564.637
rs3218974	2	102024409	G	A	0.2764	-0.3383	0.009094	1e-200	35368	ferkingstad_2021_PMID34857953	EUR	combined	14133_93_IL1R2_IL_1_sRII	deCODE	p_ld-0.001	TRUE	reported	ferkingstad_2021_PMID34857953;EUR;combined;14133_93_IL1R2_IL_1_sRII;deCODE;p_ld-0.001	14133-93	NA	Interleukin-1 receptor type 2	IL-1 sRII	7850	IL1R2	SL000145	IL1R2	2	101991960	102028544	1	1383.87
rs117042408	7	55555698	A	G	0.01999	-0.2917	0.029687	8.725e-23	35339	ferkingstad_2021_PMID34857953	EUR	combined	14618_26_VOPP1_ECOP	deCODE	p_ld-0.001	TRUE	reported	ferkingstad_2021_PMID34857953;EUR;combined;14618_26_VOPP1_ECOP;deCODE;p_ld-0.001	14618-26	NA	Vesicular, overexpressed in cancer, prosurvival protein 1	ECOP	81552	VOPP1	SL012766	VOPP1	7	55436056	55572988	-1	96.5473
rs150394890	1	223676678	T	G	0.0126	-0.7811	0.037514	2.761e-96	35361	ferkingstad_2021_PMID34857953	EUR	combined	14684_17_CAPN2_CAN2	deCODE	p_ld-0.001	TRUE	reported	ferkingstad_2021_PMID34857953;EUR;combined;14684_17_CAPN2_CAN2;deCODE;p_ld-0.001	14684-17	NA	Calpain-2 catalytic subunit	CAN2	824	CAPN2	SL011179	CAPN2	1	223701593	223776018	1	433.537
rs6602909	13	113849020	C	T	0.33811	-0.26	0.008718	1.919e-195	34860	ferkingstad_2021_PMID34857953	EUR	combined	15391_114_GAS6_GAS_6	deCODE	p_ld-0.001	TRUE	reported	ferkingstad_2021_PMID34857953;EUR;combined;15391_114_GAS6_GAS_6;deCODE;p_ld-0.001	15391-114	NA	Growth arrest-specific protein 6	GAS-6	2621	GAS6	SL005707	GAS6	13	113820549	113864076	-1	889.432
rs13164140	5	74734513	A	G	0.27062	0.2719	0.009084	7.905e-197	35358	ferkingstad_2021_PMID34857953	EUR	combined	15470_11_HEXB_Hexosaminidase_B	deCODE	p_ld-0.001	TRUE	reported	ferkingstad_2021_PMID34857953;EUR;combined;15470_11_HEXB_Hexosaminidase_B;deCODE;p_ld-0.001	15470-11	NA	Beta-hexosaminidase subunit beta	Hexosaminidase B	3074	HEXB	SL005383	HEXB	5	74640023	74722647	1	895.91
rs4970394	1	1027511	T	C	0.54118	0.239	0.008395	2.88e-178	35278	ferkingstad_2021_PMID34857953	EUR	combined	15483_377_AGRN_Agrin	deCODE	p_ld-0.001	TRUE	reported	ferkingstad_2021_PMID34857953;EUR;combined;15483_377_AGRN_Agrin;deCODE;p_ld-0.001	15483-377	NA	Agrin	Agrin	375790	AGRN	SL005368	AGRN	1	1020120	1056119	1	810.503
rs3859101	16	55833669	A	G	0.04384	-0.1116	0.019939	2.181e-08	35367	ferkingstad_2021_PMID34857953	EUR	combined	15487_164_CES1_carboxylesterase__liver	deCODE	p_ld-0.001	TRUE	reported	ferkingstad_2021_PMID34857953;EUR;combined;15487_164_CES1_carboxylesterase__liver;deCODE;p_ld-0.001	15487-164	NA	Liver carboxylesterase 1	carboxylesterase, liver	1066	CES1	SL006149	CES1	16	55802851	55833337	-1	31.3272
rs283415	4	99349450	T	C	0.48612	0.1279	0.008163	2.508e-55	35344	ferkingstad_2021_PMID34857953	EUR	combined	15525_294_ADH1C_ADH1G	deCODE	p_ld-0.001	TRUE	reported	ferkingstad_2021_PMID34857953;EUR;combined;15525_294_ADH1C_ADH1G;deCODE;p_ld-0.001	15525-294	NA	Alcohol dehydrogenase 1C	ADH1G	126	ADH1C	SL014682	ADH1C	4	99336497	99352746	-1	245.494
rs41341748	8	16155085	A	G	0.00574	-1.653	0.05507	6.05e-198	35368	ferkingstad_2021_PMID34857953	EUR	combined	15533_97_MSR1_Macrophage_scavenger_receptor	deCODE	p_ld-0.001	TRUE	reported	ferkingstad_2021_PMID34857953;EUR;combined;15533_97_MSR1_Macrophage_scavenger_receptor;deCODE;p_ld-0.001	15533-97	NA	Macrophage scavenger receptor types I and II	Macrophage scavenger receptor	4481	MSR1	SL004580	MSR1	8	16107878	16567490	-1	900.981
rs7674623	4	79873527	T	C	0.21323	0.2207	0.010365	1.308e-100	35355	ferkingstad_2021_PMID34857953	EUR	combined	15559_5_ANTXR2_ANTR2	deCODE	p_ld-0.001	TRUE	reported	ferkingstad_2021_PMID34857953;EUR;combined;15559_5_ANTXR2_ANTR2;deCODE;p_ld-0.001	15559-5	NA	Anthrax toxin receptor 2	ANTR2	118429	ANTXR2	SL011048	ANTXR2	4	79901146	80125454	-1	453.384
rs141454297	7	65773043	G	T	0.03704	-0.3053	0.021797	1.417e-44	35358	ferkingstad_2021_PMID34857953	EUR	combined	15562_24_GUSB_BGLR	deCODE	p_ld-0.001	TRUE	reported	ferkingstad_2021_PMID34857953;EUR;combined;15562_24_GUSB_BGLR;deCODE;p_ld-0.001	15562-24	NA	Beta-glucuronidase	BGLR	2990	GUSB	SL008667	GUSB	7	65960684	65982215	-1	196.182
rs2228603	19	19219115	T	C	0.07397	-0.3337	0.016232	6.535e-94	35351	ferkingstad_2021_PMID34857953	EUR	combined	15573_110_NCAN_CSPG3	deCODE	p_ld-0.001	TRUE	reported	ferkingstad_2021_PMID34857953;EUR;combined;15573_110_NCAN_CSPG3;deCODE;p_ld-0.001	15573-110	NA	Neurocan core protein	CSPG3	1463	NCAN	SL008782	NCAN	19	19211958	19252233	1	422.638
rs61871680	10	122310940	A	G	0.19538	0.1095	0.01041	7.104e-26	35381	ferkingstad_2021_PMID34857953	EUR	combined	15594_47_HTRA1_HTRA1	deCODE	p_ld-0.001	TRUE	reported	ferkingstad_2021_PMID34857953;EUR;combined;15594_47_HTRA1_HTRA1;deCODE;p_ld-0.001	15594-47	NA	Serine protease HTRA1	HTRA1	5654	HTRA1	SL008268	HTRA1	10	122458551	122514907	1	110.644
rs9488842	6	116123005	C	A	0.26724	-0.2512	0.008777	3.897e-180	35354	ferkingstad_2021_PMID34857953	EUR	combined	15653_9_COL10A1_COAA1	deCODE	p_ld-0.001	TRUE	reported	ferkingstad_2021_PMID34857953;EUR;combined;15653_9_COL10A1_COAA1;deCODE;p_ld-0.001	15653-9	NA	Collagen alpha-1(X) chain	COAA1	1300	COL10A1	SL006511	COL10A1	6	116118909	116158747	-1	819.119
rs466104	12	64937575	C	T	0.43494	-0.0584	0.008101	5.62e-13	35368	ferkingstad_2021_PMID34857953	EUR	combined	16070_7_WIF1_WIF_1	deCODE	p_ld-0.001	TRUE	reported	ferkingstad_2021_PMID34857953;EUR;combined;16070_7_WIF1_WIF_1;deCODE;p_ld-0.001	16070-7	NA	Wnt inhibitory factor 1	WIF-1	11197	WIF1	SL004652	WIF1	12	65050626	65121305	-1	51.9695
rs7833351	8	94169950	A	G	0.68819	-0.2677	0.00861	1e-200	35351	ferkingstad_2021_PMID34857953	EUR	combined	16613_3_CDH17_CAD17	deCODE	p_ld-0.001	TRUE	reported	ferkingstad_2021_PMID34857953;EUR;combined;16613_3_CDH17_CAD17;deCODE;p_ld-0.001	16613-3	NA	Cadherin-17	CAD17	1015	CDH17	SL008898	CDH17	8	94127162	94217303	-1	966.697
rs36043533	1	37613845	G	T	0.04142	0.4421	0.020563	1.566e-102	35382	ferkingstad_2021_PMID34857953	EUR	combined	16614_27_RSPO1_RSPO1	deCODE	p_ld-0.001	TRUE	reported	ferkingstad_2021_PMID34857953;EUR;combined;16614_27_RSPO1_RSPO1;deCODE;p_ld-0.001	16614-27	NA	R-spondin-1	RSPO1	284654	RSPO1	SL017248	RSPO1	1	37611350	37634892	-1	462.241
rs78426765	5	135702750	G	A	0.11064	-0.4808	0.013087	1e-200	35355	ferkingstad_2021_PMID34857953	EUR	combined	16763_11_LECT2_LECT2	deCODE	p_ld-0.001	TRUE	reported	ferkingstad_2021_PMID34857953;EUR;combined;16763_11_LECT2_LECT2;deCODE;p_ld-0.001	16763-11	NA	Leukocyte cell-derived chemotaxin-2	LECT2	3950	LECT2	SL017261	LECT2	5	135922279	135954983	-1	1349.74
rs2276862	3	45146293	G	C	0.17419	-0.2934	0.010682	4.47e-166	35346	ferkingstad_2021_PMID34857953	EUR	combined	16818_200_CDCP1_CDCP1	deCODE	p_ld-0.001	TRUE	reported	ferkingstad_2021_PMID34857953;EUR;combined;16818_200_CDCP1_CDCP1;deCODE;p_ld-0.001	16818-200	NA	CUB domain-containing protein 1	CDCP1	64866	CDCP1	SL017488	CDCP1	3	45082277	45146422	-1	754.423
rs2711897	4	103102410	T	C	0.387	0.201	0.008038	5.189e-138	35345	ferkingstad_2021_PMID34857953	EUR	combined	17329_2_BDH2_BDH2	deCODE	p_ld-0.001	TRUE	reported	ferkingstad_2021_PMID34857953;EUR;combined;17329_2_BDH2_BDH2;deCODE;p_ld-0.001	17329-2	NA	3-hydroxybutyrate dehydrogenase type 2	BDH2	56898	BDH2	SL009125	BDH2	4	103077592	103099870	-1	625.311
rs2205771	22	29098605	A	G	0.17462	0.2258	0.011143	2.679e-91	35377	ferkingstad_2021_PMID34857953	EUR	combined	17331_138_KREMEN1_KREM1	deCODE	p_ld-0.001	TRUE	reported	ferkingstad_2021_PMID34857953;EUR;combined;17331_138_KREMEN1_KREM1;deCODE;p_ld-0.001	17331-138	NA	Kremen protein 1	KREM1	83999	KREMEN1	SL008768	KREMEN1	22	29073035	29168333	1	410.623
rs189407772	4	99225517	G	A	0.01792	-0.3742	0.030628	2.508e-34	35345	ferkingstad_2021_PMID34857953	EUR	combined	17396_23_ADH1A_ADH1A	deCODE	p_ld-0.001	TRUE	reported	ferkingstad_2021_PMID34857953;EUR;combined;17396_23_ADH1A_ADH1A;deCODE;p_ld-0.001	17396-23	NA	Alcohol dehydrogenase 1A	ADH1A	124	ADH1A	SL008013	ADH1A	4	99276369	99291003	-1	149.269
rs187929675	11	117240652	T	C	0.01106	-0.415	0.03911	2.644e-26	35376	ferkingstad_2021_PMID34857953	EUR	combined	17685_9_APOA4_Apo_A_IV	deCODE	p_ld-0.001	TRUE	reported	ferkingstad_2021_PMID34857953;EUR;combined;17685_9_APOA4_Apo_A_IV;deCODE;p_ld-0.001	17685-9	NA	Apolipoprotein A-IV	Apo A-IV	337	APOA4	SL005129	APOA4	11	116820700	116823304	-1	112.595
rs10876568	12	54590778	C	G	0.1877	0.0648	0.010359	3.968e-10	35372	ferkingstad_2021_PMID34857953	EUR	combined	17706_4_PPP1R1A_PPR1A	deCODE	p_ld-0.001	TRUE	reported	ferkingstad_2021_PMID34857953;EUR;combined;17706_4_PPP1R1A_PPR1A;deCODE;p_ld-0.001	17706-4	NA	Protein phosphatase 1 regulatory subunit 1A	PPR1A	5502	PPP1R1A	SL020934	PPP1R1A	12	54575387	54588659	-1	39.1304
rs6737972	2	10334724	C	T	0.17255	0.1624	0.010618	8.36e-53	35366	ferkingstad_2021_PMID34857953	EUR	combined	17791_25_HPCAL1_HPCL1	deCODE	p_ld-0.001	TRUE	reported	ferkingstad_2021_PMID34857953;EUR;combined;17791_25_HPCAL1_HPCL1;deCODE;p_ld-0.001	17791-25	NA	Hippocalcin-like protein 1	HPCL1	3241	HPCAL1	SL011188	HPCAL1	2	10302889	10427617	1	233.93
rs183342753	9	101411826	C	T	0.0003	-2.1069	0.208735	5.893e-24	35340	ferkingstad_2021_PMID34857953	EUR	combined	18185_118_ALDOB_ALDOB	deCODE	p_ld-0.001	TRUE	reported	ferkingstad_2021_PMID34857953;EUR;combined;18185_118_ALDOB_ALDOB;deCODE;p_ld-0.001	18185-118	NA	Fructose-bisphosphate aldolase B	ALDOB	229	ALDOB	SL008853	ALDOB	9	101420560	101449664	-1	101.882
rs111279459	20	36744874	C	T	0.01785	0.3248	0.029635	5.947e-28	35367	ferkingstad_2021_PMID34857953	EUR	combined	18312_68_NDRG3_NDRG3	deCODE	p_ld-0.001	TRUE	reported	ferkingstad_2021_PMID34857953;EUR;combined;18312_68_NDRG3_NDRG3;deCODE;p_ld-0.001	18312-68	NA	Protein NDRG3	NDRG3	57446	NDRG3	SL015308	NDRG3	20	36651766	36746090	-1	120.122
rs146639676	4	73239748	T	C	0.00525	-0.3661	0.054255	1.502e-11	35355	ferkingstad_2021_PMID34857953	EUR	combined	18380_78_ALB_Albumin	deCODE	p_ld-0.001	TRUE	reported	ferkingstad_2021_PMID34857953;EUR;combined;18380_78_ALB_Albumin;deCODE;p_ld-0.001	18380-78	NA	Serum albumin	Albumin	213	ALB	SL000254	ALB	4	73397114	73421482	1	45.5323
rs165722	22	19961490	T	C	0.5735	-0.0822	0.008273	2.904e-23	35363	ferkingstad_2021_PMID34857953	EUR	combined	18382_109_COMT_Catechol_O_methyltransferase	deCODE	p_ld-0.001	TRUE	reported	ferkingstad_2021_PMID34857953;EUR;combined;18382_109_COMT_Catechol_O_methyltransferase;deCODE;p_ld-0.001	18382-109	NA	Catechol O-methyltransferase	Catechol O-methyltransferase	1312	COMT	SL009649	COMT	22	19941371	19969975	1	98.7228
rs5758150	22	40980730	C	T	0.53133	-0.0524	0.007871	2.794e-11	35371	ferkingstad_2021_PMID34857953	EUR	combined	18387_7_ST13_suppression_of_tumorigenicity_13	deCODE	p_ld-0.001	TRUE	reported	ferkingstad_2021_PMID34857953;EUR;combined;18387_7_ST13_suppression_of_tumorigenicity_13;deCODE;p_ld-0.001	18387-7	NA	Hsc70-interacting protein	suppression of tumorigenicity 13	6767	ST13	SL009200	ST13	22	40824535	40856639	-1	44.3203
rs1038626	7	138112731	T	A	0.82684	0.0589	0.010622	2.937e-08	35377	ferkingstad_2021_PMID34857953	EUR	combined	18398_1_AKR1D1_AK1D1	deCODE	p_ld-0.001	TRUE	reported	ferkingstad_2021_PMID34857953;EUR;combined;18398_1_AKR1D1_AK1D1;deCODE;p_ld-0.001	18398-1	NA	3-oxo-5-beta-steroid 4-dehydrogenase	AK1D1	6718	AKR1D1	SL021346	AKR1D1	7	138002324	138118305	1	30.7481
rs72914144	2	189377017	T	C	0.18304	0.0772	0.010858	1.163e-12	35368	ferkingstad_2021_PMID34857953	EUR	combined	18880_81_COL3A1_Collagen_Type_III	deCODE	p_ld-0.001	TRUE	reported	ferkingstad_2021_PMID34857953;EUR;combined;18880_81_COL3A1_Collagen_Type_III;deCODE;p_ld-0.001	18880-81	NA	Collagen Type III	Collagen Type III	1281	COL3A1	SL002805	COL3A1	2	188974373	189012746	1	50.5516
rs11064432	12	6859577	G	C	0.03751	-0.1346	0.021936	8.459e-10	35391	ferkingstad_2021_PMID34857953	EUR	combined	19241_31_RBP5_RBP_III	deCODE	p_ld-0.001	TRUE	reported	ferkingstad_2021_PMID34857953;EUR;combined;19241_31_RBP5_RBP_III;deCODE;p_ld-0.001	19241-31	NA	Retinol-binding protein 5	RBP-III	83758	RBP5	SL005353	RBP5	12	7115736	7128889	-1	37.6509
rs116585983	4	39426342	A	G	0.05172	0.5074	0.018192	3.418e-171	35363	ferkingstad_2021_PMID34857953	EUR	combined	19557_3_KLB_KLOTB	deCODE	p_ld-0.001	TRUE	reported	ferkingstad_2021_PMID34857953;EUR;combined;19557_3_KLB_KLOTB;deCODE;p_ld-0.001	19557-3	NA	Beta-klotho	KLOTB	152831	KLB	SL021540	KLB	4	39406930	39451533	1	777.929
rs7598172	2	216813276	T	G	0.50104	-0.0504	0.007966	2.501e-10	35370	ferkingstad_2021_PMID34857953	EUR	combined	19581_15_IGFBP5_IGFBP_5	deCODE	p_ld-0.001	TRUE	reported	ferkingstad_2021_PMID34857953;EUR;combined;19581_15_IGFBP5_IGFBP_5;deCODE;p_ld-0.001	19581-15	NA	Insulin-like growth factor-binding protein 5	IGFBP-5	3488	IGFBP5	SL004676	IGFBP5	2	216672105	216695549	-1	40.0295
rs200265081	10	17813004	A	G	0.22805	0.3102	0.009754	1e-200	35351	ferkingstad_2021_PMID34857953	EUR	combined	2637_77_MRC1_Macrophage_mannose_receptor	deCODE	p_ld-0.001	TRUE	reported	ferkingstad_2021_PMID34857953;EUR;combined;2637_77_MRC1_Macrophage_mannose_receptor;deCODE;p_ld-0.001	2637-77	NA	Macrophage mannose receptor 1	Macrophage mannose receptor	4360	MRC1	SL004579	MRC1	10	17809348	17911164	1	1011.39
rs59882870	7	76009103	A	G	0.16061	0.193	0.010811	2.779e-71	35350	ferkingstad_2021_PMID34857953	EUR	combined	2731_29_POR_NADPH_P450_Oxidoreductase	deCODE	p_ld-0.001	TRUE	reported	ferkingstad_2021_PMID34857953;EUR;combined;2731_29_POR_NADPH_P450_Oxidoreductase;deCODE;p_ld-0.001	2731-29	NA	NADPH--cytochrome P450 reductase	NADPH-P450 Oxidoreductase	5447	POR	SL000528	POR	7	75899200	75986855	1	318.701
rs140185670	19	51142883	C	G	0.08558	-0.5453	0.015097	1e-200	35372	ferkingstad_2021_PMID34857953	EUR	combined	2742_68_SIGLEC7_Siglec_7	deCODE	p_ld-0.001	TRUE	reported	ferkingstad_2021_PMID34857953;EUR;combined;2742_68_SIGLEC7_Siglec_7;deCODE;p_ld-0.001	2742-68	NA	Sialic acid-binding Ig-like lectin 7	Siglec-7	27036	SIGLEC7	SL005218	SIGLEC7	19	51142299	51153526	1	1304.64
rs3828998	7	45889209	C	T	0.38793	-0.0769	0.008144	3.641e-21	35346	ferkingstad_2021_PMID34857953	EUR	combined	2771_35_IGFBP1_IGFBP_1	deCODE	p_ld-0.001	TRUE	reported	ferkingstad_2021_PMID34857953;EUR;combined;2771_35_IGFBP1_IGFBP_1;deCODE;p_ld-0.001	2771-35	NA	Insulin-like growth factor-binding protein 1	IGFBP-1	3484	IGFBP1	SL000462	IGFBP1	7	45888360	45893660	1	89.1615
rs10435378	7	116785439	A	G	0.55983	0.1309	0.008365	3.41e-55	35343	ferkingstad_2021_PMID34857953	EUR	combined	2837_3_MET_Met	deCODE	p_ld-0.001	TRUE	reported	ferkingstad_2021_PMID34857953;EUR;combined;2837_3_MET_Met;deCODE;p_ld-0.001	2837-3	NA	Hepatocyte growth factor receptor	Met	4233	MET	SL000134	MET	7	116672196	116798377	1	244.877
rs41341749	17	35983666	G	A	0.03665	0.6056	0.022038	3.032e-166	35367	ferkingstad_2021_PMID34857953	EUR	combined	2913_1_CCL23_MPIF_1	deCODE	p_ld-0.001	TRUE	reported	ferkingstad_2021_PMID34857953;EUR;combined;2913_1_CCL23_MPIF_1;deCODE;p_ld-0.001	2913-1	NA	C-C motif chemokine 23	MPIF-1	6368	CCL23	SL003302	CCL23	17	36013056	36017972	-1	755.14
rs1838343	12	40802428	T	C	0.45962	-0.1995	0.0083	1.14e-127	35348	ferkingstad_2021_PMID34857953	EUR	combined	2974_61_CNTN1_contactin_1	deCODE	p_ld-0.001	TRUE	reported	ferkingstad_2021_PMID34857953;EUR;combined;2974_61_CNTN1_contactin_1;deCODE;p_ld-0.001	2974-61	NA	Contactin-1	contactin-1	1272	CNTN1	SL004855	CNTN1	12	40692439	41072415	1	577.736
rs1541871	3	116383969	C	T	0.84864	0.2016	0.01141	7.374e-70	35364	ferkingstad_2021_PMID34857953	EUR	combined	2999_6_LSAMP_LSAMP	deCODE	p_ld-0.001	TRUE	reported	ferkingstad_2021_PMID34857953;EUR;combined;2999_6_LSAMP_LSAMP;deCODE;p_ld-0.001	2999-6	NA	Limbic system-associated membrane protein	LSAMP	4045	LSAMP	SL005196	LSAMP	3	115802374	117997592	-1	312.183
rs59178722	1	91619702	C	T	0.24574	0.1042	0.009744	1.095e-26	35351	ferkingstad_2021_PMID34857953	EUR	combined	3009_3_TGFBR3_TGF_b_R_III	deCODE	p_ld-0.001	TRUE	reported	ferkingstad_2021_PMID34857953;EUR;combined;3009_3_TGFBR3_TGF_b_R_III;deCODE;p_ld-0.001	3009-3	NA	Transforming growth factor beta receptor type 3	TGF-b R III	7049	TGFBR3	SL005059	TGFBR3	1	91680343	91906335	-1	114.357
rs320682	7	137353346	C	T	0.44714	0.1905	0.008063	2.049e-123	35378	ferkingstad_2021_PMID34857953	EUR	combined	3045_72_PTN_PTN	deCODE	p_ld-0.001	TRUE	reported	ferkingstad_2021_PMID34857953;EUR;combined;3045_72_PTN_PTN;deCODE;p_ld-0.001	3045-72	NA	Pleiotrophin	PTN	5764	PTN	SL002704	PTN	7	137227341	137343774	-1	558.209
rs748844	1	206936501	A	G	0.39793	-0.1423	0.008399	2.196e-64	35373	ferkingstad_2021_PMID34857953	EUR	combined	3216_2_PIGR_PIGR	deCODE	p_ld-0.001	TRUE	reported	ferkingstad_2021_PMID34857953;EUR;combined;3216_2_PIGR_PIGR;deCODE;p_ld-0.001	3216-2	NA	Polymeric immunoglobulin receptor	PIGR	5284	PIGR	SL005797	PIGR	1	206928522	206946466	-1	287.048
rs2435359	10	43084567	G	A	0.73745	0.3379	0.009151	1e-200	35330	ferkingstad_2021_PMID34857953	EUR	combined	3220_40_RET_RET	deCODE	p_ld-0.001	TRUE	reported	ferkingstad_2021_PMID34857953;EUR;combined;3220_40_RET_RET;deCODE;p_ld-0.001	3220-40	NA	Proto-oncogene tyrosine-protein kinase receptor Ret	RET	5979	RET	SL010378	RET	10	43077064	43130351	1	1363.45
rs34949187	15	88843421	A	G	0.16378	-0.1415	0.010752	1.491e-39	35355	ferkingstad_2021_PMID34857953	EUR	combined	3280_49_ACAN_Aggrecan	deCODE	p_ld-0.001	TRUE	reported	ferkingstad_2021_PMID34857953;EUR;combined;3280_49_ACAN_Aggrecan;deCODE;p_ld-0.001	3280-49	NA	Aggrecan core protein	Aggrecan	176	ACAN	SL004661	ACAN	15	88803436	88875353	1	173.195
rs2765501	1	157834858	A	G	0.46691	0.2995	0.008306	1e-200	35364	ferkingstad_2021_PMID34857953	EUR	combined	3293_2_CD5L_CD5L	deCODE	p_ld-0.001	TRUE	reported	ferkingstad_2021_PMID34857953;EUR;combined;3293_2_CD5L_CD5L;deCODE;p_ld-0.001	3293-2	NA	CD5 antigen-like	CD5L	922	CD5L	SL006108	CD5L	1	157830911	157898256	-1	1300.2
rs12405558	1	161557189	T	C	0.17823	0.3912	0.010894	1e-200	35350	ferkingstad_2021_PMID34857953	EUR	combined	3311_27_FCGR3B_FCG3B	deCODE	p_ld-0.001	TRUE	reported	ferkingstad_2021_PMID34857953;EUR;combined;3311_27_FCGR3B_FCG3B;deCODE;p_ld-0.001	3311-27	NA	Low affinity immunoglobulin gamma Fc region receptor III-B	FCG3B	2215	FCGR3B	SL008609	FCGR3B	1	161623196	161631963	-1	1289.5
rs140854257	22	20954802	G	T	0.14041	0.0784	0.011876	4.066e-11	35361	ferkingstad_2021_PMID34857953	EUR	combined	3316_58_SERPIND1_Heparin_cofactor_II	deCODE	p_ld-0.001	TRUE	reported	ferkingstad_2021_PMID34857953;EUR;combined;3316_58_SERPIND1_Heparin_cofactor_II;deCODE;p_ld-0.001	3316-58	NA	Heparin cofactor 2	Heparin cofactor II	3053	SERPIND1	SL004466	SERPIND1	22	20774113	20787720	1	43.5805
rs73040144	6	169191343	C	T	0.13171	0.4459	0.012171	1e-200	35022	ferkingstad_2021_PMID34857953	EUR	combined	3339_33_THBS2_TSP2	deCODE	p_ld-0.001	TRUE	reported	ferkingstad_2021_PMID34857953;EUR;combined;3339_33_THBS2_TSP2;deCODE;p_ld-0.001	3339-33	NA	Thrombospondin-2	TSP2	7058	THBS2	SL007206	THBS2	6	169215780	169254050	-1	1342.22
rs2616262	4	87802058	T	G	0.48757	-0.0944	0.00813	3.592e-31	35364	ferkingstad_2021_PMID34857953	EUR	combined	3415_61_IBSP_BSP	deCODE	p_ld-0.001	TRUE	reported	ferkingstad_2021_PMID34857953;EUR;combined;3415_61_IBSP_BSP;deCODE;p_ld-0.001	3415-61	NA	Bone sialoprotein 2	BSP	3381	IBSP	SL004660	IBSP	4	87799554	87812435	1	134.823
rs2365715	1	156645322	G	A	0.39424	-0.1979	0.00836	6.923e-124	35356	ferkingstad_2021_PMID34857953	EUR	combined	3461_58_BCAN_PGCB	deCODE	p_ld-0.001	TRUE	reported	ferkingstad_2021_PMID34857953;EUR;combined;3461_58_BCAN_PGCB;deCODE;p_ld-0.001	3461-58	NA	Brevican core protein	PGCB	63827	BCAN	SL009089	BCAN	1	156641390	156659532	1	560.375
rs143257534	3	186834099	T	C	0.03444	-0.6346	0.02397	1.877e-154	35367	ferkingstad_2021_PMID34857953	EUR	combined	3554_24_ADIPOQ_Adiponectin	deCODE	p_ld-0.001	TRUE	reported	ferkingstad_2021_PMID34857953;EUR;combined;3554_24_ADIPOQ_Adiponectin;deCODE;p_ld-0.001	3554-24	NA	Adiponectin	Adiponectin	9370	ADIPOQ	SL004258	ADIPOQ	3	186842704	186858463	1	700.913
rs10859511	12	93529957	A	T	0.15696	-0.0634	0.011205	1.531e-08	35367	ferkingstad_2021_PMID34857953	EUR	combined	3905_62_UBE2N_UBE2N	deCODE	p_ld-0.001	TRUE	reported	ferkingstad_2021_PMID34857953;EUR;combined;3905_62_UBE2N_UBE2N;deCODE;p_ld-0.001	3905-62	NA	Ubiquitin-conjugating enzyme E2 N	UBE2N	7334	UBE2N	SL008143	UBE2N	12	93405673	93441947	-1	32.0151
rs171498	16	55496850	T	G	0.37123	-0.0954	0.008562	7.865e-29	35374	ferkingstad_2021_PMID34857953	EUR	combined	4160_49_MMP2_MMP_2	deCODE	p_ld-0.001	TRUE	reported	ferkingstad_2021_PMID34857953;EUR;combined;4160_49_MMP2_MMP_2;deCODE;p_ld-0.001	4160-49	NA	72 kDa type IV collagenase	MMP-2	4313	MMP2	SL000124	MMP2	16	55389700	55506691	1	124.15
rs1227732	19	18387998	G	T	0.79052	0.3572	0.010288	1e-200	35350	ferkingstad_2021_PMID34857953	EUR	combined	4374_45_GDF15_MIC_1	deCODE	p_ld-0.001	TRUE	reported	ferkingstad_2021_PMID34857953;EUR;combined;4374_45_GDF15_MIC_1;deCODE;p_ld-0.001	4374-45	NA	Growth/differentiation factor 15	MIC-1	9518	GDF15	SL003869	GDF15	19	18374731	18389176	1	1205.48
rs73410309	17	79707227	C	G	0.1941	0.3843	0.01114	1e-200	35368	ferkingstad_2021_PMID34857953	EUR	combined	4435_66_ENPP7_ENPP7	deCODE	p_ld-0.001	TRUE	reported	ferkingstad_2021_PMID34857953;EUR;combined;4435_66_ENPP7_ENPP7;deCODE;p_ld-0.001	4435-66	NA	Ectonucleotide pyrophosphatase/phosphodiesterase family member 7	ENPP7	339221	ENPP7	SL009045	ENPP7	17	79730943	79742219	1	1190.06
rs139447106	11	116866586	T	C	0.05794	-0.5511	0.016616	1e-200	35378	ferkingstad_2021_PMID34857953	EUR	combined	4459_68_PCSK7_PCSK7	deCODE	p_ld-0.001	TRUE	reported	ferkingstad_2021_PMID34857953;EUR;combined;4459_68_PCSK7_PCSK7;deCODE;p_ld-0.001	4459-68	NA	Proprotein convertase subtilisin/kexin type 7	PCSK7	9159	PCSK7	SL014069	PCSK7	11	117204337	117232525	-1	1100.04
rs1783826	11	57635491	G	T	0.52681	-0.3101	0.00824	1e-200	35365	ferkingstad_2021_PMID34857953	EUR	combined	4479_14_SERPING1_C1_Esterase_Inhibitor	deCODE	p_ld-0.001	TRUE	reported	ferkingstad_2021_PMID34857953;EUR;combined;4479_14_SERPING1_C1_Esterase_Inhibitor;deCODE;p_ld-0.001	4479-14	NA	Plasma protease C1 inhibitor	C1-Esterase Inhibitor	710	SERPING1	SL000308	SERPING1	11	57597387	57619171	1	1416.28
rs7925962	11	126036225	G	T	0.05517	-0.639	0.017676	1e-200	35370	ferkingstad_2021_PMID34857953	EUR	combined	4541_49_CDON_CDON	deCODE	p_ld-0.001	TRUE	reported	ferkingstad_2021_PMID34857953;EUR;combined;4541_49_CDON_CDON;deCODE;p_ld-0.001	4541-49	NA	Cell adhesion molecule-related/down-regulated by oncogenes	CDON	50937	CDON	SL014092	CDON	11	125955796	126063335	-1	1306.87
rs12877225	13	87995130	A	G	0.25626	-0.1355	0.009365	1.927e-47	35339	ferkingstad_2021_PMID34857953	EUR	combined	4568_17_SLITRK5_SLIK5	deCODE	p_ld-0.001	TRUE	reported	ferkingstad_2021_PMID34857953;EUR;combined;4568_17_SLITRK5_SLIK5;deCODE;p_ld-0.001	4568-17	NA	SLIT and NTRK-like protein 5	SLIK5	26050	SLITRK5	SL014070	SLITRK5	13	87671371	87696272	1	209.345
rs1254123	11	67567341	C	T	0.46937	-0.1262	0.007962	1.398e-56	35363	ferkingstad_2021_PMID34857953	EUR	combined	4911_49_GSTP1_Glutathione_S_transferase_Pi	deCODE	p_ld-0.001	TRUE	reported	ferkingstad_2021_PMID34857953;EUR;combined;4911_49_GSTP1_Glutathione_S_transferase_Pi;deCODE;p_ld-0.001	4911-49	NA	Glutathione S-transferase P	Glutathione S-transferase Pi	2950	GSTP1	SL003643	GSTP1	11	67583742	67586656	1	251.232
rs17860571	11	102947442	G	T	0.24865	0.0618	0.009175	1.63e-11	35364	ferkingstad_2021_PMID34857953	EUR	combined	4925_54_MMP13_MMP_13	deCODE	p_ld-0.001	TRUE	reported	ferkingstad_2021_PMID34857953;EUR;combined;4925_54_MMP13_MMP_13;deCODE;p_ld-0.001	4925-54	NA	Collagenase 3	MMP-13	4322	MMP13	SL000523	MMP13	11	102942995	102955732	-1	45.3696
rs858519	17	7628647	C	T	0.52997	0.1691	0.008188	9.519e-95	35378	ferkingstad_2021_PMID34857953	EUR	combined	4929_55_SHBG_SHBG	deCODE	p_ld-0.001	TRUE	reported	ferkingstad_2021_PMID34857953;EUR;combined;4929_55_SHBG_SHBG;deCODE;p_ld-0.001	4929-55	NA	Sex hormone-binding globulin	SHBG	6462	SHBG	SL005102	SHBG	17	7613946	7633382	1	426.512
rs13262489	8	23835137	T	C	0.10108	0.1255	0.013654	3.885e-20	35370	ferkingstad_2021_PMID34857953	EUR	combined	4930_21_STC1_Stanniocalcin_1	deCODE	p_ld-0.001	TRUE	reported	ferkingstad_2021_PMID34857953;EUR;combined;4930_21_STC1_Stanniocalcin_1;deCODE;p_ld-0.001	4930-21	NA	Stanniocalcin-1	Stanniocalcin-1	6781	STC1	SL005789	STC1	8	23841929	23854806	-1	84.4827
rs61738953	10	14820083	G	C	0.0401	-0.757	0.020946	1e-200	35366	ferkingstad_2021_PMID34857953	EUR	combined	4962_52_CDNF_ARMEL	deCODE	p_ld-0.001	TRUE	reported	ferkingstad_2021_PMID34857953;EUR;combined;4962_52_CDNF_ARMEL;deCODE;p_ld-0.001	4962-52	NA	Cerebral dopamine neurotrophic factor	ARMEL	441549	CDNF	SL012538	CDNF	10	14819245	14838575	-1	1306.14
rs6070664	20	58961072	T	G	0.0468	-0.606	0.019645	1e-200	35381	ferkingstad_2021_PMID34857953	EUR	combined	4971_1_CTSZ_CATZ	deCODE	p_ld-0.001	TRUE	reported	ferkingstad_2021_PMID34857953;EUR;combined;4971_1_CTSZ_CATZ;deCODE;p_ld-0.001	4971-1	NA	Cathepsin Z	CATZ	1522	CTSZ	SL008380	CTSZ	20	58985686	59008238	-1	951.571
rs5848	17	44352876	T	C	0.25559	-0.2177	0.00937	2.052e-119	35370	ferkingstad_2021_PMID34857953	EUR	combined	4992_49_GRN_GRN	deCODE	p_ld-0.001	TRUE	reported	ferkingstad_2021_PMID34857953;EUR;combined;4992_49_GRN_GRN;deCODE;p_ld-0.001	4992-49	NA	Granulins	GRN	2896	GRN	SL007173	GRN	17	44345246	44353106	1	539.806
rs3826311	17	78975444	C	T	0.20273	0.1991	0.010442	4.791e-81	35383	ferkingstad_2021_PMID34857953	EUR	combined	5000_52_LGALS3BP_LG3BP	deCODE	p_ld-0.001	TRUE	reported	ferkingstad_2021_PMID34857953;EUR;combined;5000_52_LGALS3BP_LG3BP;deCODE;p_ld-0.001	5000-52	NA	Galectin-3-binding protein	LG3BP	3959	LGALS3BP	SL006522	LGALS3BP	17	78971238	78979947	-1	363.559
rs115054514	6	46974036	T	A	0.01603	-0.3931	0.035113	4.302e-29	35357	ferkingstad_2021_PMID34857953	EUR	combined	5015_15_PLA2G7_PAFAH	deCODE	p_ld-0.001	TRUE	reported	ferkingstad_2021_PMID34857953;EUR;combined;5015_15_PLA2G7_PAFAH;deCODE;p_ld-0.001	5015-15	NA	Platelet-activating factor acetylhydrolase	PAFAH	7941	PLA2G7	SL003440	PLA2G7	6	46704201	46735693	-1	125.334
rs10490425	2	162210947	T	A	0.01584	0.7805	0.033439	1.699e-120	35341	ferkingstad_2021_PMID34857953	EUR	combined	5029_3_FAP_SEPR	deCODE	p_ld-0.001	TRUE	reported	ferkingstad_2021_PMID34857953;EUR;combined;5029_3_FAP_SEPR;deCODE;p_ld-0.001	5029-3	NA	Prolyl endopeptidase FAP	SEPR	2191	FAP	SL006528	FAP	2	162170684	162245151	-1	544.803
rs75765	22	20187436	T	C	0.73006	-0.2929	0.009608	1e-200	35361	ferkingstad_2021_PMID34857953	EUR	combined	5105_2_RTN4R_Nogo_Receptor	deCODE	p_ld-0.001	TRUE	reported	ferkingstad_2021_PMID34857953;EUR;combined;5105_2_RTN4R_Nogo_Receptor;deCODE;p_ld-0.001	5105-2	NA	Reticulon-4 receptor	Nogo Receptor	65078	RTN4R	SL005208	RTN4R	22	20241415	20283246	-1	929.336
rs10417239	19	15183913	A	G	0.12757	0.113	0.012723	6.585e-19	35375	ferkingstad_2021_PMID34857953	EUR	combined	5108_72_NOTCH3_Notch_3	deCODE	p_ld-0.001	TRUE	reported	ferkingstad_2021_PMID34857953;EUR;combined;5108_72_NOTCH3_Notch_3;deCODE;p_ld-0.001	5108-72	NA	Neurogenic locus notch homolog protein 3	Notch-3	4854	NOTCH3	SL005209	NOTCH3	19	15159038	15200995	-1	78.882
rs55709272	2	113109711	C	T	0.48871	-0.1784	0.007949	1.538e-111	35356	ferkingstad_2021_PMID34857953	EUR	combined	5353_89_IL1RN_IL_1Ra	deCODE	p_ld-0.001	TRUE	reported	ferkingstad_2021_PMID34857953;EUR;combined;5353_89_IL1RN_IL_1Ra;deCODE;p_ld-0.001	5353-89	NA	Interleukin-1 receptor antagonist protein	IL-1Ra	3557	IL1RN	SL001990	IL1RN	2	113099315	113134016	1	503.692
rs141960185	9	92587418	A	G	0.06996	-0.1123	0.016612	1.377e-11	35359	ferkingstad_2021_PMID34857953	EUR	combined	5358_3_OMD_OMD	deCODE	p_ld-0.001	TRUE	reported	ferkingstad_2021_PMID34857953;EUR;combined;5358_3_OMD_OMD;deCODE;p_ld-0.001	5358-3	NA	Osteomodulin	OMD	4958	OMD	SL008574	OMD	9	92412380	92424471	-1	45.6999
rs17817077	18	74542308	A	G	0.38947	0.2854	0.008612	1e-200	35378	ferkingstad_2021_PMID34857953	EUR	combined	5456_59_CNDP1_CNDP1	deCODE	p_ld-0.001	TRUE	reported	ferkingstad_2021_PMID34857953;EUR;combined;5456_59_CNDP1_CNDP1;deCODE;p_ld-0.001	5456-59	NA	Beta-Ala-His dipeptidase	CNDP1	84735	CNDP1	SL006694	CNDP1	18	74534500	74587212	1	1098.25
rs1539790	18	401573	A	G	0.2342	-0.1313	0.010066	6.903e-39	35329	ferkingstad_2021_PMID34857953	EUR	combined	5457_5_COLEC12_COLEC12	deCODE	p_ld-0.001	TRUE	reported	ferkingstad_2021_PMID34857953;EUR;combined;5457_5_COLEC12_COLEC12;deCODE;p_ld-0.001	5457-5	NA	Collectin-12	COLEC12	81035	COLEC12	SL007471	COLEC12	18	316737	500722	-1	170.144
rs4878043	9	87072939	T	C	0.57732	0.0843	0.008368	7.196e-24	35357	ferkingstad_2021_PMID34857953	EUR	combined	5463_22_GAS1_GAS1	deCODE	p_ld-0.001	TRUE	reported	ferkingstad_2021_PMID34857953;EUR;combined;5463_22_GAS1_GAS1;deCODE;p_ld-0.001	5463-22	NA	Growth arrest-specific protein 1	GAS1	2619	GAS1	SL000658	GAS1	9	86944362	86947506	-1	101.487
rs57128498	8	38710697	A	C	0.17654	-0.063	0.010696	3.855e-09	35359	ferkingstad_2021_PMID34857953	EUR	combined	5532_53_FGFR1_bFGF_R	deCODE	p_ld-0.001	TRUE	reported	ferkingstad_2021_PMID34857953;EUR;combined;5532_53_FGFR1_bFGF_R;deCODE;p_ld-0.001	5532-53	NA	Fibroblast growth factor receptor 1	bFGF-R	2260	FGFR1	SL003060	FGFR1	8	38400215	38468834	-1	34.6927
rs2695234	4	24802616	G	A	0.92142	-0.5368	0.015862	1e-200	35354	ferkingstad_2021_PMID34857953	EUR	combined	5660_51_SOD3_SOD3	deCODE	p_ld-0.001	TRUE	reported	ferkingstad_2021_PMID34857953;EUR;combined;5660_51_SOD3_SOD3;deCODE;p_ld-0.001	5660-51	NA	Extracellular superoxide dismutase [Cu-Zn]	SOD3	6649	SOD3	SL003672	SOD3	4	24789912	24800842	1	1145.27
rs2229437	11	82853252	G	T	0.16215	0.2154	0.011168	6.782e-83	35343	ferkingstad_2021_PMID34857953	EUR	combined	5722_78_PRCP_Prolylcarboxypeptidase	deCODE	p_ld-0.001	TRUE	reported	ferkingstad_2021_PMID34857953;EUR;combined;5722_78_PRCP_Prolylcarboxypeptidase;deCODE;p_ld-0.001	5722-78	NA	Lysosomal Pro-X carboxypeptidase	Prolylcarboxypeptidase	5547	PRCP	SL009198	PRCP	11	82822936	82970584	-1	371.998
rs6503037	17	7534733	G	A	0.68854	-0.319	0.008696	1e-200	35374	ferkingstad_2021_PMID34857953	EUR	combined	5939_42_TNFSF12_TWEAK	deCODE	p_ld-0.001	TRUE	reported	ferkingstad_2021_PMID34857953;EUR;combined;5939_42_TNFSF12_TWEAK;deCODE;p_ld-0.001	5939-42	NA	Tumor necrosis factor ligand superfamily member 12	TWEAK	8742	TNFSF12	SL004365	TNFSF12	17	7548508	7557890	1	1345.68
rs1343712	5	76871158	A	C	0.49774	-0.2944	0.008383	1e-200	35354	ferkingstad_2021_PMID34857953	EUR	combined	6039_24_CRHBP_CRHBP	deCODE	p_ld-0.001	TRUE	reported	ferkingstad_2021_PMID34857953;EUR;combined;6039_24_CRHBP_CRHBP;deCODE;p_ld-0.001	6039-24	NA	Corticotropin-releasing factor-binding protein	CRHBP	1393	CRHBP	SL017254	CRHBP	5	76953045	76981158	1	1233.32
rs55763631	19	5293572	A	C	0.06933	0.1985	0.016553	3.936e-33	35362	ferkingstad_2021_PMID34857953	EUR	combined	6049_64_PTPRS_PTPRS	deCODE	p_ld-0.001	TRUE	reported	ferkingstad_2021_PMID34857953;EUR;combined;6049_64_PTPRS_PTPRS;deCODE;p_ld-0.001	6049-64	NA	Receptor-type tyrosine-protein phosphatase S	PTPRS	5802	PTPRS	SL006532	PTPRS	19	5158495	5340812	-1	143.803
rs307803	5	180592395	C	T	0.38443	0.1204	0.008317	1.708e-47	35330	ferkingstad_2021_PMID34857953	EUR	combined	6252_62_SCGB3A1_Secretoglobin_family_3A_member_1	deCODE	p_ld-0.001	TRUE	reported	ferkingstad_2021_PMID34857953;EUR;combined;6252_62_SCGB3A1_Secretoglobin_family_3A_member_1;deCODE;p_ld-0.001	6252-62	NA	Secretoglobin family 3A member 1	Secretoglobin family 3A member 1	92304	SCGB3A1	SL006092	SCGB3A1	5	180590105	180591499	-1	209.565
rs11534419	9	133523101	T	C	0.39288	0.1118	0.008717	1.176e-37	35360	ferkingstad_2021_PMID34857953	EUR	combined	6379_62_ADAMTSL2_ATL2	deCODE	p_ld-0.001	TRUE	reported	ferkingstad_2021_PMID34857953;EUR;combined;6379_62_ADAMTSL2_ATL2;deCODE;p_ld-0.001	6379-62	NA	ADAMTS-like protein 2	ATL2	9719	ADAMTSL2	SL012648	ADAMTSL2	9	133532164	133575519	1	164.494
rs7781145	7	23586983	A	C	0.25601	0.3065	0.009372	1e-200	35372	ferkingstad_2021_PMID34857953	EUR	combined	6388_21_CCDC126_CC126	deCODE	p_ld-0.001	TRUE	reported	ferkingstad_2021_PMID34857953;EUR;combined;6388_21_CCDC126_CC126;deCODE;p_ld-0.001	6388-21	NA	Coiled-coil domain-containing protein 126	CC126	90693	CCDC126	SL017451	CCDC126	7	23597382	23644708	1	1069.54
rs489059	11	120116809	G	A	0.55182	0.2988	0.008354	1e-200	35374	ferkingstad_2021_PMID34857953	EUR	combined	6414_8_OAF_OAF	deCODE	p_ld-0.001	TRUE	reported	ferkingstad_2021_PMID34857953;EUR;combined;6414_8_OAF_OAF;deCODE;p_ld-0.001	6414-8	NA	Out at first protein homolog	OAF	220323	OAF	SL008961	OAF	11	120211032	120230334	1	1279.3
rs7296597	12	55848171	G	A	0.95285	0.2049	0.019935	8.804e-25	35372	ferkingstad_2021_PMID34857953	EUR	combined	6425_87_MMP19_MMP19	deCODE	p_ld-0.001	TRUE	reported	ferkingstad_2021_PMID34857953;EUR;combined;6425_87_MMP19_MMP19;deCODE;p_ld-0.001	6425-87	NA	Matrix metalloproteinase-19	MMP19	4327	MMP19	SL007616	MMP19	12	55835433	55842966	-1	105.646
rs1040402	22	45451084	A	G	0.19092	-0.1851	0.010605	3.227e-68	35370	ferkingstad_2021_PMID34857953	EUR	combined	6470_19_FBLN1_fibulin_1	deCODE	p_ld-0.001	TRUE	reported	ferkingstad_2021_PMID34857953;EUR;combined;6470_19_FBLN1_fibulin_1;deCODE;p_ld-0.001	6470-19	NA	Fibulin-1	fibulin 1	2192	FBLN1	SL004461	FBLN1	22	45502238	45601135	1	304.643
rs112072885	1	196579966	A	T	0.10388	0.4881	0.012931	1e-200	35338	ferkingstad_2021_PMID34857953	EUR	combined	6471_53_CFHR4_FHR4	deCODE	p_ld-0.001	TRUE	reported	ferkingstad_2021_PMID34857953;EUR;combined;6471_53_CFHR4_FHR4;deCODE;p_ld-0.001	6471-53	NA	Complement factor H-related protein 4	FHR4	10877	CFHR4	SL002692	CFHR4	1	196888014	196918795	1	1424.8
rs4746262	10	75093631	C	G	0.36939	-0.1503	0.008252	4.013e-74	35363	ferkingstad_2021_PMID34857953	EUR	combined	6525_17_DUSP13_DUSP13	deCODE	p_ld-0.001	TRUE	reported	ferkingstad_2021_PMID34857953;EUR;combined;6525_17_DUSP13_DUSP13;deCODE;p_ld-0.001	6525-17	NA	Dual specificity protein phosphatase 13 isoform A	DUSP13	51207	DUSP13	SL012566	DUSP13A	10	75094434	75109221	-1	331.741
rs5030377	19	10282558	G	A	0.42676	-0.1065	0.008379	5.144e-37	35376	ferkingstad_2021_PMID34857953	EUR	combined	6550_4_ICAM4_ICAM4	deCODE	p_ld-0.001	TRUE	reported	ferkingstad_2021_PMID34857953;EUR;combined;6550_4_ICAM4_ICAM4;deCODE;p_ld-0.001	6550-4	NA	Intercellular adhesion molecule 4	ICAM4	3386	ICAM4	SL010843	ICAM4	19	10286955	10288522	1	161.553
rs9472717	6	46175341	T	G	0.20391	-0.3364	0.010293	1e-200	35358	ferkingstad_2021_PMID34857953	EUR	combined	6556_5_ENPP5_ENPP5	deCODE	p_ld-0.001	TRUE	reported	ferkingstad_2021_PMID34857953;EUR;combined;6556_5_ENPP5_ENPP5;deCODE;p_ld-0.001	6556-5	NA	Ectonucleotide pyrophosphatase/phosphodiesterase family member 5	ENPP5	59084	ENPP5	SL012863	ENPP5	6	46159185	46170980	-1	1068.14
rs58182031	3	194366591	A	G	0.11794	0.4608	0.012867	1e-200	35300	ferkingstad_2021_PMID34857953	EUR	combined	6557_50_LRRC15_LRC15	deCODE	p_ld-0.001	TRUE	reported	ferkingstad_2021_PMID34857953;EUR;combined;6557_50_LRRC15_LRC15;deCODE;p_ld-0.001	6557-50	NA	Leucine-rich repeat-containing protein 15	LRC15	131578	LRRC15	SL008774	LRRC15	3	194355249	194369743	-1	1282.54
rs16854533	1	204852036	A	G	0.10152	0.285	0.013762	2.872e-95	35369	ferkingstad_2021_PMID34857953	EUR	combined	7179_69_NFASC_NFASC	deCODE	p_ld-0.001	TRUE	reported	ferkingstad_2021_PMID34857953;EUR;combined;7179_69_NFASC_NFASC;deCODE;p_ld-0.001	7179-69	NA	Neurofascin	NFASC	23114	NFASC	SL008999	NFASC	1	204828651	205022822	1	428.871
rs62133140	19	54269178	C	T	0.49658	0.112	0.008511	1.513e-39	35370	ferkingstad_2021_PMID34857953	EUR	combined	7787_25_LILRA5_LIRA5	deCODE	p_ld-0.001	TRUE	reported	ferkingstad_2021_PMID34857953;EUR;combined;7787_25_LILRA5_LIRA5;deCODE;p_ld-0.001	7787-25	NA	Leukocyte immunoglobulin-like receptor subfamily A member 5	LIRA5	353514	LILRA5	SL018231	LILRA5	19	54307070	54313166	-1	173.171
rs562006	11	60847522	T	C	0.7476	0.3465	0.009411	1e-200	35370	ferkingstad_2021_PMID34857953	EUR	combined	7871_16_TMEM132A_T132A	deCODE	p_ld-0.001	TRUE	reported	ferkingstad_2021_PMID34857953;EUR;combined;7871_16_TMEM132A_T132A;deCODE;p_ld-0.001	7871-16	NA	Transmembrane protein 132A	T132A	54972	TMEM132A	SL008988	TMEM132A	11	60924460	60937159	1	1355.61
rs8078118	17	4786743	A	C	0.35579	0.1937	0.008716	2.05e-109	35378	ferkingstad_2021_PMID34857953	EUR	combined	7948_129_GLTPD2_GLTD2	deCODE	p_ld-0.001	TRUE	reported	ferkingstad_2021_PMID34857953;EUR;combined;7948_129_GLTPD2_GLTD2;deCODE;p_ld-0.001	7948-129	NA	Glycolipid transfer protein domain-containing protein 2	GLTD2	388323	GLTPD2	SL010876	GLTPD2	17	4788964	4790589	1	493.884
rs61736483	19	51612393	A	G	0.02465	-1.0867	0.029756	1e-200	35383	ferkingstad_2021_PMID34857953	EUR	combined	8248_222_SIGLEC14_SIG14	deCODE	p_ld-0.001	TRUE	reported	ferkingstad_2021_PMID34857953;EUR;combined;8248_222_SIGLEC14_SIG14;deCODE;p_ld-0.001	8248-222	NA	Sialic acid-binding Ig-like lectin 14	SIG14	100049587	SIGLEC14	SL014292	SIGLEC14	19	51639478	51646825	-1	1333.74
rs113928649	17	81951149	C	T	0.08142	-0.2335	0.014793	4.009e-56	35030	ferkingstad_2021_PMID34857953	EUR	combined	8252_2_NOTUM_NOTUM	deCODE	p_ld-0.001	TRUE	reported	ferkingstad_2021_PMID34857953;EUR;combined;8252_2_NOTUM_NOTUM;deCODE;p_ld-0.001	8252-2	NA	Palmitoleoyl-protein carboxylesterase NOTUM	NOTUM	147111	NOTUM	SL012580	NOTUM	17	81952507	81961840	-1	249.15
rs2179795	1	29315806	T	G	0.27598	-0.1394	0.009217	1.133e-51	35365	ferkingstad_2021_PMID34857953	EUR	combined	8337_65_PTPRU_PTPRU	deCODE	p_ld-0.001	TRUE	reported	ferkingstad_2021_PMID34857953;EUR;combined;8337_65_PTPRU_PTPRU;deCODE;p_ld-0.001	8337-65	NA	Receptor-type tyrosine-protein phosphatase U	PTPRU	10076	PTPRU	SL018463	PTPRU	1	29236516	29326813	1	228.742
rs2301258	1	12187883	T	C	0.03404	-0.4491	0.022852	5.498e-86	35385	ferkingstad_2021_PMID34857953	EUR	combined	8368_102_TNFRSF1B_TNF_sR_II	deCODE	p_ld-0.001	TRUE	reported	ferkingstad_2021_PMID34857953;EUR;combined;8368_102_TNFRSF1B_TNF_sR_II;deCODE;p_ld-0.001	8368-102	NA	Tumor necrosis factor receptor superfamily member 1B	TNF sR-II	7133	TNFRSF1B	SL001800	TNFRSF1B	1	12166991	12209228	1	386.223
rs4674100	2	216615701	A	G	0.2564	-0.0568	0.009402	1.53e-09	35359	ferkingstad_2021_PMID34857953	EUR	combined	8469_41_IGFBP2_IGFBP_2	deCODE	p_ld-0.001	TRUE	reported	ferkingstad_2021_PMID34857953;EUR;combined;8469_41_IGFBP2_IGFBP_2;deCODE;p_ld-0.001	8469-41	NA	Insulin-like growth factor-binding protein 2	IGFBP-2	3485	IGFBP2	SL000466	IGFBP2	2	216632828	216664436	1	36.4969
rs138673631	7	23316568	A	G	0.04347	0.7174	0.019678	1e-200	35371	ferkingstad_2021_PMID34857953	EUR	combined	8606_39_GPNMB_GPNMB	deCODE	p_ld-0.001	TRUE	reported	ferkingstad_2021_PMID34857953;EUR;combined;8606_39_GPNMB_GPNMB;deCODE;p_ld-0.001	8606-39	NA	Transmembrane glycoprotein NMB	GPNMB	10457	GPNMB	SL007429	GPNMB	7	23235967	23275108	1	1329.11
rs2315282	19	19369729	G	A	0.84269	-0.1136	0.011153	2.297e-24	35353	ferkingstad_2021_PMID34857953	EUR	combined	8841_65_CILP2_CILP2	deCODE	p_ld-0.001	TRUE	reported	ferkingstad_2021_PMID34857953;EUR;combined;8841_65_CILP2_CILP2;deCODE;p_ld-0.001	8841-65	NA	Cartilage intermediate layer protein 2	CILP2	148113	CILP2	SL008847	CILP2	19	19538248	19546659	1	103.746
rs142299722	19	45456367	T	A	0.0135	-0.5962	0.036236	7.968e-61	35371	ferkingstad_2021_PMID34857953	EUR	combined	8866_53_QPCTL_QPCTL	deCODE	p_ld-0.001	TRUE	reported	ferkingstad_2021_PMID34857953;EUR;combined;8866_53_QPCTL_QPCTL;deCODE;p_ld-0.001	8866-53	NA	Glutaminyl-peptide cyclotransferase-like protein	QPCTL	54814	QPCTL	SL018693	QPCTL	19	45692403	45703989	1	270.709
rs13077895	3	51395	G	A	0.35544	-0.2291	0.008612	6.138e-156	35349	ferkingstad_2021_PMID34857953	EUR	combined	8958_51_CHL1_CHL1	deCODE	coloc.abf	TRUE	reported	ferkingstad_2021_PMID34857953;EUR;combined;8958_51_CHL1_CHL1;deCODE;coloc.abf	8958-51	NA	Neural cell adhesion molecule L1-like protein	CHL1	10752	CHL1	SL008936	CHL1	3	196763	409417	1	707.688
rs17400078	5	96712070	C	T	0.06535	0.5481	0.014751	1e-200	35349	ferkingstad_2021_PMID34857953	EUR	combined	8960_3_ERAP2_LRAP	deCODE	p_ld-0.001	TRUE	reported	ferkingstad_2021_PMID34857953;EUR;combined;8960_3_ERAP2_LRAP;deCODE;p_ld-0.001	8960-3	NA	Endoplasmic reticulum aminopeptidase 2	LRAP	64167	ERAP2	SL010614	ERAP2	5	96875986	96919703	1	1380.63
rs4954585	2	136240824	T	C	0.78669	0.3684	0.009896	1e-200	35390	ferkingstad_2021_PMID34857953	EUR	combined	9017_58_LCT_LPH	deCODE	p_ld-0.001	TRUE	reported	ferkingstad_2021_PMID34857953;EUR;combined;9017_58_LCT_LPH;deCODE;p_ld-0.001	9017-58	NA	Lactase-phlorizin hydrolase	LPH	3938	LCT	SL018796	LCT	2	135787850	135837184	-1	1385.86
rs62088172	17	1762959	T	C	0.33841	-0.2851	0.008725	1e-200	35350	ferkingstad_2021_PMID34857953	EUR	combined	9211_19_SERPINF1_PEDF	deCODE	p_ld-0.001	TRUE	reported	ferkingstad_2021_PMID34857953;EUR;combined;9211_19_SERPINF1_PEDF;deCODE;p_ld-0.001	9211-19	NA	Pigment epithelium-derived factor	PEDF	5176	SERPINF1	SL003066	SERPINF1	17	1762029	1777565	1	1067.74
rs113475910	22	50261654	T	C	0.36154	0.3223	0.008674	1e-200	35334	ferkingstad_2021_PMID34857953	EUR	combined	9216_100_PLXNB2_PLXB2	deCODE	p_ld-0.001	TRUE	reported	ferkingstad_2021_PMID34857953;EUR;combined;9216_100_PLXNB2_PLXB2;deCODE;p_ld-0.001	9216-100	NA	Plexin-B2	PLXB2	23654	PLXNB2	SL009948	PLXNB2	22	50274979	50307646	-1	1380.64
rs10900074	10	44575864	A	G	0.48143	0.0636	0.008262	1.388e-14	35322	ferkingstad_2021_PMID34857953	EUR	combined	9278_9_EPYC_Epiphycan	deCODE	p_ld-0.001	TRUE	reported	ferkingstad_2021_PMID34857953;EUR;combined;9278_9_EPYC_Epiphycan;deCODE;p_ld-0.001	9278-9	NA	Stromal cell-derived factor 1	SDF-1	6387	CXCL12	SL004712	CXCL12	10	44370165	44386493	-1	59.2576
rs115534907	6	49507830	T	A	0.01363	-1.0159	0.033432	1e-200	35359	ferkingstad_2021_PMID34857953	EUR	combined	9282_12_CRISP2_CRIS2	deCODE	p_ld-0.001	TRUE	reported	ferkingstad_2021_PMID34857953;EUR;combined;9282_12_CRISP2_CRIS2;deCODE;p_ld-0.001	9282-12	NA	Cysteine-rich secretory protein 2	CRIS2	7180	CRISP2	SL009427	CRISP2	6	49692358	49713590	-1	923.373
rs27817	16	49422380	G	A	0.97556	0.5152	0.028831	2.034e-71	35364	ferkingstad_2021_PMID34857953	EUR	combined	9313_27_CBLN1_CBLN1	deCODE	p_ld-0.001	TRUE	reported	ferkingstad_2021_PMID34857953;EUR;combined;9313_27_CBLN1_CBLN1;deCODE;p_ld-0.001	9313-27	NA	Cerebellin-1	CBLN1	869	CBLN1	SL017250	CBLN1	16	49277917	49281838	-1	319.325
rs7513428	1	167546035	C	T	0.84647	-0.2171	0.011292	2.247e-82	35360	ferkingstad_2021_PMID34857953	EUR	combined	9357_4_CREG1_CREG1	deCODE	p_ld-0.001	TRUE	reported	ferkingstad_2021_PMID34857953;EUR;combined;9357_4_CREG1_CREG1;deCODE;p_ld-0.001	9357-4	NA	Protein CREG1	CREG1	8804	CREG1	SL008587	CREG1	1	167529117	167553805	-1	369.639
rs1908671	12	69039624	C	G	0.29306	-0.1013	0.009055	4.74e-29	35363	ferkingstad_2021_PMID34857953	EUR	combined	9416_77_CPM_CBPM	deCODE	p_ld-0.001	TRUE	reported	ferkingstad_2021_PMID34857953;EUR;combined;9416_77_CPM_CBPM;deCODE;p_ld-0.001	9416-77	NA	Carboxypeptidase M	CBPM	1368	CPM	SL008646	CPM	12	68842197	68971570	-1	125.153
rs3825259	12	12343701	G	A	0.09551	0.3843	0.013982	2.695e-166	35376	ferkingstad_2021_PMID34857953	EUR	combined	9557_5_MANSC1_MANS1	deCODE	p_ld-0.001	TRUE	reported	ferkingstad_2021_PMID34857953;EUR;combined;9557_5_MANSC1_MANS1;deCODE;p_ld-0.001	9557-5	NA	MANSC domain-containing protein 1	MANS1	54682	MANSC1	SL018998	MANSC1	12	12326056	12350242	-1	755.444
rs543912385	1	109681584	A	C	0.02721	0.9784	0.027174	1e-200	35343	ferkingstad_2021_PMID34857953	EUR	combined	9748_31_GSTM3_GSTM3_3	deCODE	p_ld-0.001	TRUE	reported	ferkingstad_2021_PMID34857953;EUR;combined;9748_31_GSTM3_GSTM3_3;deCODE;p_ld-0.001	9748-31	NA	Glutathione S-transferase Mu 3	GSTM3-3	2947	GSTM3	SL005394	GSTM3	1	109733932	109741038	-1	1296.36
rs45540731	6	3003396	G	C	0.11272	0.5162	0.013773	1e-200	35363	ferkingstad_2021_PMID34857953	EUR	combined	9754_33_NQO2_Quinone_reductase_2	deCODE	p_ld-0.001	TRUE	reported	ferkingstad_2021_PMID34857953;EUR;combined;9754_33_NQO2_Quinone_reductase_2;deCODE;p_ld-0.001	9754-33	NA	Ribosyldihydronicotinamide dehydrogenase [quinone]	Quinone reductase 2	4835	NQO2	SL006251	NQO2	6	2987987	3019755	1	1404.68
rs184453313	15	65402611	G	A	0.01176	1.1811	0.037897	1e-200	35359	ferkingstad_2021_PMID34857953	EUR	combined	9793_145_IGDCC4_IGDC4	deCODE	p_ld-0.001	TRUE	reported	ferkingstad_2021_PMID34857953;EUR;combined;9793_145_IGDCC4_IGDC4;deCODE;p_ld-0.001	9793-145	NA	Immunoglobulin superfamily DCC subclass member 4	IGDC4	57722	IGDCC4	SL019123	IGDCC4	15	65381484	65422947	-1	971.323
rs212100	19	47873738	C	T	0.84007	0.2117	0.010659	8.885e-88	35374	ferkingstad_2021_PMID34857953	EUR	combined	9829_91_SULT2A1_SULT_2A1	deCODE	p_ld-0.001	TRUE	reported	ferkingstad_2021_PMID34857953;EUR;combined;9829_91_SULT2A1_SULT_2A1;deCODE;p_ld-0.001	9829-91	NA	Bile salt sulfotransferase	SULT 2A1	6822	SULT2A1	SL000579	SULT2A1	19	47870467	47886315	-1	394.465
rs1229984	4	99318162	C	T	0.99586	0.4338	0.062374	3.531e-12	35344	ferkingstad_2021_PMID34857953	EUR	combined	9834_62_ADH1B_ADH1B	deCODE	p_ld-0.001	TRUE	reported	ferkingstad_2021_PMID34857953;EUR;combined;9834_62_ADH1B_ADH1B;deCODE;p_ld-0.001	9834-62	NA	Alcohol dehydrogenase 1B	ADH1B	125	ADH1B	SL007996	ADH1B	4	99304971	99321401	-1	48.3695
rs141921160	17	28576910	T	C	0.01035	-0.6133	0.038951	7.372e-56	35359	ferkingstad_2021_PMID34857953	EUR	combined	9876_20_ALDOC_aldolase_C	deCODE	p_ld-0.001	TRUE	reported	ferkingstad_2021_PMID34857953;EUR;combined;9876_20_ALDOC_aldolase_C;deCODE;p_ld-0.001	9876-20	NA	Fructose-bisphosphate aldolase C	aldolase C	230	ALDOC	SL004727	ALDOC	17	28573115	28576948	-1	247.918

### Sheet: ST3
ST2 - Summary of genome-wide association studies of molecular intermediate traits
Intermediate	Tissue(s)	Study	Number of traits* tested	Assay(s)	Sample size and population	PMID
Methylation	Blood-derived DNA	Min et al., (2021) (64)	420,509 CpG sites	Illumina Infinium HumanMethylation450 (HM450)	32,851 predominantly European	34493871
	Blood-derived DNA (cord and peripheral)	Gaunt et al., (2016) (65)	395,625 CpG sites	Illumina Infinium HumanMethylation450 (HM450)	Cord blood (n=771); childhood (n=834); adolescence (n=837); Mothers during pregnancy (n=764); Mothers middle age (n=742).	27036880
	Blood-derived DNA	Bonder et al., (2017) (66)	405,709 CpG sites	Illumina Infinium HumanMethylation450 (HM450)	3,841 European	27918535
Gene expression	52 tissues (49 with eQTL analysis), including: adipose (subcutaneous and visceral), muscle (skeletal), whole blood.	GTEx consortium v8 (2020) (67)	~23k genes tested across 49 tissues	Bulk RNA-sequencing (polyA selected mRNA)	838 donors (v8)	32913098
					Ancestries:
					715 European American, 103 African American, 12 Asian American, 16 Hispanic or Latino ethnicity
	Whole blood	eQTLgen consortium – Võsa et al., (2021) (68)	19,942 genes tested. Cis-eQTL detected for 16,987 genes	Whole-blood expression (array + bulk RNA-seq)	31,684 predominantly European	34475573
	Peripheral blood mononuclear cells (PBMCs)	scQTLgen consortium – van der Wijst et al., (2018) (69,70)	19,723 genes (25,291 PBMCs; 287 cis genes)	Single cell RNA-sequencing	45 European donors	29610479
	CD4+T cells	Soskic et al., (2022) (71)	11,130 genes (655,349 CD4+T cells; 6,407 cis genes). CD4+T cells profiled at rest and post-activation (16h, 40h, 5 days).	Single cell RNA-sequencing	119 European	35618845
	Subcutaneous adipose tissue	Brotman et al., (2023) (72)	29,254 genes tested, reporting 18,476 eQTL genes.	Bulk RNA-sequencing	2,344 predominantly European (~96%)	37961277
Circulating proteins	Blood plasma	UK Biobank -	2941	Olink Explore 3072	52,363 mostly European descent	37794186
		Sun et al., (2023) (73)
					Ancestries:
					931 African, 920 Central/South Asian, 308 Middle Eastern, 262 East Asian, 97 Admixed American
	Blood plasma	Sun et al., (2018) (74)	3622	SomaScan	3,301 European	29875488
	Blood plasma	Ferkingstad et al., (2021) (75)	4907	SomaScan	35,559 Icelanders	34857953
	Blood plasma	Pietzner et al., (2021) (76)	4775	SomaScan	10,708 European	34648354
	Blood plasma	Zhang et al., (2022) (77)	4657	SomaScan	7,213 European American and 1,871 African American	35501419
	Blood plasma	Deming et al., (2016) (78)	146	Luminex	818 European	36647296
Metabolites	Blood serum	Kettunen et al. (2016) (79)	123	Nightingale Health NMR	24,925 European	27005778
	Blood serum/plasma	Shin et al. (80)	486	Metabolon (LC-MS & GC-MS)	7,824 European	24816252
	Blood serum/plasma	Kettunen et al. (2024) (81)	233	Nightingale Health NMR	136,016 predominantly European	38448586
	Blood plasma	Surendran et al., (2022) (82)	913	Metabolon (untargeted MS)	19,993 European	36357675
	Blood plasma	Chen et al., (2023) (83)	1,091 metabolites and 309 metabolite ratios	Metabolon (untargeted MS)	8,299 predominantly European	36635386
	Blood plasma	Qiang et al., (2025) (84)	249 metabolites + 64 metabolite ratios	Nightingale Health	254,825 predominantly European (85.7% White British)	40973927
Microbiome	Faecal samples	Hughes et al., (2020) (85)	92 gut microbial taxa	16S rRNA sequencing	3,890 European	32572223
	Faecal samples	Kurilshikov et al., (2021) (86)	211 gut microbial taxa	16S rRNA sequencing	18,340 predominantly European	33462485
					13,266 European, 481 Middle Eastern, 811 East Asian, 1,097 Hispanic/Latin American,
					114 African American,
					2,571 multi-ancestry cohorts.
	Faecal samples	Qin et al., (2022) (87)	471 taxa	Shotgun metagenomic sequencing	5,959 Finnish	35115689
	Faecal samples	Lopera-Maya et al., (2022) (88)	207 gut microbial taxa	Shotgun metagenomic sequencing	7,738 European	35115690

### Sheet: ST4
ST4 - Description of DiRECT study variables included in the prognostic association analysis
All patients in base
Variable	Description	Type	Units	Labels
id	ID	Numeric
site	Site
centre	Centre	Factor		Scotland, Tyneside
list.size	Practice list size	Factor		&le; 5700, &gt; 5700
treat	Treatment group	Factor		Control, Intervention
age	Age	Numeric	years
sex	Sex	Factor		Male, Female
diabdur	Diabetes duration	Numeric	years
basedate	Baseline visit date	Date
mech	In mechanistic substudy	Factor		No, Yes
attend	Attended 12-month visit	Factor		Yes, No
gp.notes.missing	GP notes missing	Factor		No, Yes
from.gp	Data taken from GP notes	Factor		No, Yes
gp.wt.date	Date weight recorded	Date
fu1visdate	Date of visit	Date
fu1impdate	Baseline+365days	Date
fu1date	Date of visit if visit attended, baseline+365 days if visit not attended and data taken from GP notes. Missing if no visit and no GP notes.	Date
weight.b	Weight at baseline	Numeric	kg
weight	Weight at follow-up	Numeric	kg
weight.change	Weight change	Numeric	kg
weight.change.perc	Weight change in percent	Numeric	%
weight.loss.15	Weight loss of 15 kg or more	Factor		No, Yes
height	Height	Numeric	cm
bmi.b	BMI at baseline	Numeric	kg/m<sup>2</sup>
bmi	BMI at follow-up	Numeric	kg/m<sup>2</sup>
bmi.change	BMI change	Numeric	kg/m<sup>2</sup>
waist.b	Waist circumference at baseline	Numeric	cm
waist	Waist circumference at follow-up	Numeric	cm
hip.b	Hip circumference at baseline	Numeric	cm
hip	Hip circumference at follow-up	Numeric	cm
sbp.b	SBP at baseline	Numeric	mmHg
sbp	SBP at follow-up	Numeric	mmHg
sbp.change	Change in SBP	Numeric	mmHg
sbp.130.b	SBP over 130 at baseline	Factor		&le; 130, &gt; 130
sbp.130	SBP over 130 at follow-up	Factor		&le; 130, &gt; 130
sbp.130.change	SBP over 130	Factor		"Both Baseline and 12 Months","12 Months Only","Baseline Only","Neither Baseline nor 12 Months"
dbp.b	DBP at baseline	Numeric	mmHg
dbp	DBP at follow-up	Numeric	mmHg
dbp.change	Change in DBP	Numeric	mmHg
dbp.80.b	DBP over 80 at baseline	Factor		&le; 80, &gt; 80
dbp.80	DBP over 80 at follow-up	Factor		&le; 80, &gt; 80
dbp.80.change	DBP over 80	Factor		"Both Baseline and 12 Months","12 Months Only","Baseline Only","Neither Baseline nor 12 Months"
gp.hba1c.mmol.mol.b	HbA1c (GP RECORDS) at baseline	Integer	mmol/mol
gp.hba1c.mmol.mol	HbA1c (GP RECORDS) at follow-up	Integer	mmol/mol
gp.hba1c.mmol.mol.change	Change in HbA1c (GP RECORDS)	Integer	mmol/mol
gp.hba1c.percent.b	HbA1c (GP RECORDS) at baseline	Numeric	%
gp.hba1c.percent	HbA1c (GP RECORDS) at follow-up	Numeric	%
gp.hba1c.percent.change	Change in HbA1c (GP RECORDS)	Numeric	%
gp.hba1c.6.5.b	HbA1c (GP records) at baseline <6.5%	Factor		"No", "Yes"
gp.hba1c.6.5	HbA1c (GP records) at follow-up <6.5%	Factor		"No", "Yes"
gp.hba1c.42	HbA1c (GP records) at follow-up <42 mmol/mol	Factor		"No", "Yes"
gp.hba1c.date	Date of GP HbA1c	Date
eq5d.b	EQ-5D utility score at baseline, 3dp	Numeric
eq5d	EQ-5D utility score at follow-up, 3dp	Numeric
eq5d.change	Change in EQ-5D utility score	Numeric
eq5d.vas.b	EQ-5D VAS at baseline	Integer
eq5d.vas	EQ-5D VAS at follow-up	Integer
eq5d.vas.change	Change in EQ-5D VAS	Integer
lab.hba1c.mmol.mol.b	HbA1c (LABS), 1dp at baseline	Numeric	mmol/mol
lab.hba1c.mmol.mol	HbA1c (LABS), 1dp at follow-up	Numeric	mmol/mol
lab.hba1c.mmol.mol.change	Change in HbA1c (LABS), 1dp	Numeric	mmol/mol
lab.hba1c.percent.b	HbA1c (LABS), 1dp at baseline	Numeric	%
lab.hba1c.percent	HbA1c (LABS), 1dp at follow-up	Numeric	%
lab.hba1c.percent.change	Change in HbA1c (LABS), 1dp	Numeric	%
lab.hba1c.6.5.b	HbA1c (LABS) at baseline <6.5%	Factor		"No", "Yes"
lab.hba1c.6.5	HbA1c (LABS) at follow-up <6.5%	Factor		"No", "Yes"
lab.hba1c.42	HbA1c (LABS) at follow-up <42 mmol/mol	Factor		"No", "Yes"
weight.change.cat	Weight change categorised	Factor		"&ge;15 kg","&lt;15, &ge;10 kg","&lt;10, &ge;5 kg","&lt;5, &ge;0 kg","Weight Gain"
gp.hba1c.valid	GP HbA1c valid	Factor		"No", "Yes"
hba1c.mmol.mol.b	HbA1c (Combined), 1dp at baseline	Numeric	mmol/mol
hba1c.mmol.mol	HbA1c (Combined), 1dp at follow-up	Numeric	mmol/mol
hba1c.mmol.mol.change	Change in HbA1c (Combined), 1dp	Numeric	mmol/mol
hba1c.percent.b	HbA1c (Combined), 1dp at baseline	Numeric	%
hba1c.percent	HbA1c (Combined), 1dp at follow-up	Numeric	%
hba1c.percent.change	Change in HbA1c (Combined), 1dp	Numeric	%
hba1c.6.5.b	HbA1c (Combined) at baseline <6.5%	Factor		"No", "Yes"
hba1c.6.5	HbA1c (Combined) at follow-up <6.5%	Factor		"No", "Yes"
hba1c.42	HbA1c (Combined) at follow-up <42 mmol/mol	Factor		"No", "Yes"
anti.diab.b	Oral antidiabetic drug at baseline	Factor		No, Yes
anti.hyp.b	Antihypertensive drug at baseline	Factor		No, Yes
other.cm.b	Other conmeds at baseline	Factor		No, Yes
n.anti.diab.b	Number of oral antidiabetics at baseline	Integer
n.anti.hyp.b	Number of antihypertensives at baseline	Integer
n.other.cm.b	Number of other conmeds at baseline	Integer
n.any.cm.b	Number of oral antidiabetics at baseline	Factor		0, 1, 2+
n.anti.diab.cat.b	Number of antihypertensives at baseline	Factor		0, 1, 2+
n.anti.hyp.cat.b	Number of other conmeds at baseline	Factor		0, 1-2, 3-5, 6+
n.other.cm.cat.b	Number of conmeds (any) at baseline	Integer
n.any.cm.cat.b	Number of conmeds (any) at baseline	Factor		0, 1-2, 3-5, 6-9, 10+
antidep.b	Antidepressant at baseline	Factor		No, Yes
statin.b	Statin at baseline	Factor		No, Yes
metformin.b	Metformin at baseline	Factor		No, Yes
sulf.b	Sulfonyureas at baseline	Factor		No, Yes
anti.diab	Oral antidiabetic drug at baseline	Factor		No, Yes
anti.hyp	Antihypertensive drug at baseline	Factor		No, Yes
other.cm	Other conmeds at baseline	Factor		No, Yes
n.anti.diab	Number of oral antidiabetics at follow-up	Integer
n.anti.hyp	Number of antihypertensives at follow-up	Integer
n.other.cm	Number of other conmeds at follow-up	Integer
n.anti.diab.cat	Number of oral antidiabetics at follow-up	Factor		0, 1, 2+
n.anti.hyp.cat	Number of antihypertensives at follow-up	Factor		0, 1, 2+
n.other.cm.cat	Number of other conmeds at follow-up	Factor		0, 1-2, 3-5, 6+
n.any.cm	Number of conmeds (any) at follow-up	Integer
n.any.cm.cat	Number of conmeds (any) at follow-up	Factor		0, 1-2, 3-5, 6-9, 10+
anti.diab.change	Oral antidiabetic drug	Factor		"Both Baseline and 12 Months","12 Months Only","Baseline Only","Neither Baseline nor 12 Months"
anti.hyp.change	Antihypertensive drug	Factor		"Both Baseline and 12 Months","12 Months Only","Baseline Only","Neither Baseline nor 12 Months"
n.anti.diab.change	Change in number of oral antidiabetics	Integer
n.anti.hyp.change	Change in number of hypertensives	Integer
n.other.cm.change	Change in number of other conmeds	Integer
n.any.cm.change	Change in number of conmeds (any)	Integer
antidep	Antidepressant at follow-up	Factor		No, Yes
statin	Statin at follow-up	Factor		No, Yes
metformin	Metformin at follow-up	Factor		No, Yes
sulf	Sulfonyureas at follow-up	Factor		No, Yes
anti.diab.window	Antidiabetic used within 60 days prior to FU visit	Factor		No, Yes
off.anti.diab.window	Antidiabetic used within 60 days prior to FU visit	Factor		No, Yes
gp.reversal	Remission (GP data)	Factor		No, Yes
lab.reversal	Remission (Lab data)	Factor		No, Yes
reversal	Remission (combined)	Factor		No, Yes
safe.stop.anti.hyp	Stopped antihypertensives without loss of BP control (not sensible outcome)	Factor		No, Yes
acr.mg.mmol.b	Albumin/Creatinine Ratio (values <0.5 imputed as 0.25) (ACR) at baseline	Numeric	mg/mmol
acr.mg.mmol	Albumin/Creatinine Ratio (values <0.5 imputed as 0.25) (ACR) at follow-up	Numeric	mg/mmol
acr.mg.mmol.change	Albumin/Creatinine Ratio (values <0.5 imputed as 0.25) (ACR) change	Numeric	mg/mmol
microalb.b	Microalbuminuria, defined as ACR≥3.5 (female) or ACR≥2.5 (male) at baseline	Factor		No, Yes
microalb	Microalbuminuria, defined as ACR≥3.5 (female) or ACR≥2.5 (male) at follow-up	Factor		No, Yes
glucose.mmol.l.b	Glucose at baseline	Numeric	mmol/l
glucose.mmol.l	Glucose at follow-up	Numeric	mmol/l
glucose.mmol.l.change	Glucose change	Numeric	mmol/l
insulin.uu.ml.b	Insulin at baseline	Numeric	mIU/ml
insulin.uu.ml	Insulin at follow-up	Numeric	mIU/ml
insulin.uu.ml.change	Insulin change	Numeric	mIU/ml
crp.mg.l.b	CRP at baseline	Numeric	mg/l
ggt.u.l.b	Gamma-GT at baseline	Numeric	U/l
urea.mmol.l.b	Urea at baseline	Numeric	mmol/l
creat.umol.l.b	Creatinine at baseline	Numeric	&mu;mol/l
alt.u.l.b	ALT at baseline	Numeric	U/l
ast.u.l.b	AST at baseline	Numeric	U/l
mg.mmol.l.b	Magnesium at baseline	Numeric	mmol/l
hdl.mmol.l.b	HDL cholesterol at baseline	Numeric	mmol/l
trig.mmol.l.b	Triglycerides at baseline	Numeric	mmol/l
chol.mmol.l.b	Total cholesterol at baseline	Numeric	mmol/l
na.mmol.l.b	Sodium at baseline	Numeric	mmol/l
k.mmol.l.b	Potassium at baseline	Numeric	mmol/l
cl.mmol.l.b	Chloride at baseline	Numeric	mmol/l
crp.mg.l	CRP at follow-up	Numeric	mg/l
ggt.u.l	Gamma-GT at follow-up	Numeric	U/l
urea.mmol.l	Urea at follow-up	Numeric	mmol/l
creat.umol.l	Creatinine at follow-up	Numeric	&mu;mol/l
alt.u.l	ALT at follow-up	Numeric	U/l
ast.u.l	AST at follow-up	Numeric	U/l
mg.mmol.l	Magnesium at follow-up	Numeric	mmol/l
hdl.mmol.l	HDL cholesterol at follow-up	Numeric	mmol/l
trig.mmol.l	Triglycerides at follow-up	Numeric	mmol/l
chol.mmol.l	Total cholesterol at follow-up	Numeric	mmol/l
na.mmol.l	Sodium at follow-up	Numeric	mmol/l
k.mmol.l	Potassium at follow-up	Numeric	mmol/l
cl.mmol.l	Chloride at follow-up	Numeric	mmol/l
crp.mg.l.change	CRP change	Numeric	mg/l
ggt.u.l.change	Gamma-GT change	Numeric	U/l
urea.mmol.l.change	Urea change	Numeric	mmol/l
creat.umol.l.change	Creatinine change	Numeric	&mu;mol/l
alt.u.l.change	ALT change	Numeric	U/l
ast.u.l.change	AST change	Numeric	U/l
mg.mmol.l.change	Magnesium change	Numeric	mmol/l
hdl.mmol.l.change	HDL cholesterol change	Numeric	mmol/l
trig.mmol.l.change	Triglycerides change	Numeric	mmol/l
chol.mmol.l.change	Total cholesterol change	Numeric	mmol/l
na.mmol.l.change	Sodium change	Numeric	mmol/l
k.mmol.l.change	Potassium change	Numeric	mmol/l
cl.mmol.l.change	Chloride change	Numeric	mmol/l
mg.ref.b	Magnesium in reference range, i.e. [0.66; 0.99] if age>60, [0.66; 1.07] if age<=60, at baseline	Factor		"Below Normal Range","Within Normal Range","Above Normal Range"
mg.ref	Magnesium in reference range, i.e. [0.66; 0.99] if age>60, [0.66; 1.07] if age<=60, at follow-up	Factor		"Below Normal Range","Within Normal Range","Above Normal Range"
egfr	Numeric	mL/min/1.73 m<sup>2</sup>
egfr.60	Factor		No, Yes
pp	PP pop (i.e. FU1 attended)	Factor		"PP", "Not PP"
sleep.dur.b	Sleep duration at baseline	Numeric	min
sleep.eff.b	Sleep efficiency at baseline	Numeric
inactive.b	Time spent inactive at baseline	Numeric	min
light.b	Time spent in light activity at baseline	Numeric	min
moderate.b	Time spent in moderate activity at baseline	Numeric	min
vigorous.b	Time spent in vigorous activity at baseline	Numeric	min
sleep.dur	Sleep duration at follow-up	Numeric	min
sleep.eff	Sleep efficiency at follow-up	Numeric
inactive	Time spent inactive at follow-up	Numeric	min
light	Time spent in light activity at follow-up	Numeric	min
moderate	Time spent in moderate activity at follow-up	Numeric	min
vigorous	Time spent in vigorous activity at follow-up	Numeric	min
sleep.dur.change	Sleep duration change	Numeric	min
sleep.eff.change	Sleep efficiency change	Numeric
inactive.change	Time spent inactive change	Numeric	min
light.change	Time spent in light activity change	Numeric	min
moderate.change	Time spent in moderate activity change	Numeric	min
vigorous.change	Time spent in vigorous activity change	Numeric	min
panc.vol.b	Pancreas volume at baseline	Numeric	cm<sup>3</sup>
panc.fat.b	Pancreas fat at baseline	Numeric	%
vldl.prod.b	VLDL production at baseline	Numeric	mg/kg/d
vldl.pool.b	VLDL pool at baseline	Numeric	mg
liver.fat.b	Liver fat at baseline	Numeric	%
nefa.10.b	NEFA 10 at baseline	Numeric	mm/l
nefa.70.b	NEFA 70 at baseline	Numeric	mm/l
panc.vol	Pancreas volume at follow-up	Numeric	cm<sup>3</sup>
panc.fat	Pancreas fat at follow-up	Numeric	%
vldl.prod	VLDL production at follow-up	Numeric	mg/kg/d
vldl.pool	VLDL pool at follow-up	Numeric	mg
liver.fat	Liver fat at follow-up	Numeric	%
nefa.10	NEFA 10 at follow-up	Numeric	mm/l
nefa.70	NEFA 70 at follow-up	Numeric	mm/l
panc.vol.change	Pancreas volume change	Numeric	cm<sup>3</sup>
panc.fat.change	Pancreas fat change	Numeric	%
vldl.prod.change	VLDL production change	Numeric	mg/kg/d
vldl.pool.change	VLDL pool change	Numeric	mg
liver.fat.change	Liver fat change	Numeric	%
nefa.10.change	NEFA 10 change	Numeric	mm/l
nefa.70.change	NEFA 70 change	Numeric	mm/l
weight.loss.15.imp	Weight loss of 15 kg or more, imputing missing values with "No"	Factor		No, Yes
reversal.imp	Remission, imputing missing values with "No"	Factor		No, Yes
diabdate	Diabetes diagnosis date	Date

### Sheet: ST5
ST3 - Full MR results for circulating proteins and T2D risk
	id.exposure	id.outcome	outcome	exposure	method	nsnp	b	se	pval	LCI	UCI	OR	FDR_correction
1	0luVwa	lRzHrp	outcome	15487_164_CES1_carboxylesterase__liver	Wald ratio	1	-0.115591	0.150538	0.442572	0.663222	1.19657	0.890839	0.793963
2	1vM77y	lRzHrp	outcome	15483_377_AGRN_Agrin	Wald ratio	1	0.00460251	0.0297071	0.876877	0.947789	1.06484	1.00461	0.952827
3	2hygYH	lRzHrp	outcome	17329_2_BDH2_BDH2	Wald ratio	1	-0.178109	0.0323383	3.63568150125521e-08	0.785455	0.89161	0.836851	3.38778098025383e-06
4	2mJ2v5	lRzHrp	outcome	6550_4_ICAM4_ICAM4	Wald ratio	1	0.10892	0.0629108	0.0833906	0.985718	1.2614	1.11507	0.383597
5	2TP6Lj	lRzHrp	outcome	19581_15_IGFBP5_IGFBP_5	Wald ratio	1	-0.0337302	0.126984	0.790528	0.753807	1.24006	0.966832	0.948506
6	3ddPkm	lRzHrp	outcome	10419_1_SCARA5_SCAR5	Wald ratio	1	0.00681481	0.072	0.924593	0.874323	1.15944	1.00684	0.996826
7	3Dvfrs	lRzHrp	outcome	13109_82_NEGR1_NEGR1	Wald ratio	1	-0.1823	0.0484115	0.000166133	0.757913	0.916299	0.833352	0.00480631
8	3j0n0h	lRzHrp	outcome	10464_6_ANTXR1_ANTR1	Wald ratio	1	0.139241	0.137131	0.309923	0.878503	1.50383	1.1494	0.71906
9	3jXDkW	lRzHrp	outcome	16613_3_CDH17_CAD17	Wald ratio	1	-0.0160628	0.0254016	0.527156	0.936271	1.0343	0.984066	0.855854
10	3poW32	lRzHrp	outcome	15533_97_MSR1_Macrophage_scavenger_receptor	Wald ratio	1	0.0288566	0.0203872	0.156942	0.988959	1.07124	1.02928	0.575057
11	53rt6X	lRzHrp	outcome	6252_62_SCGB3A1_Secretoglobin_family_3A_member_1	Wald ratio	1	0.0448505	0.0556478	0.42026	0.937799	1.1664	1.04587	0.786893
12	6eQGQB	lRzHrp	outcome	3316_58_SERPIND1_Heparin_cofactor_II	Wald ratio	1	-0.0242347	0.126276	0.847806	0.762056	1.25015	0.976057	0.950264
13	6ttZr7	lRzHrp	outcome	9211_19_SERPINF1_PEDF	Wald ratio	1	-0.00771659	0.0238513	0.746294	0.946992	1.0398	0.992313	0.944485
14	77Kjwx	lRzHrp	outcome	13682_47_CSF1R_M_CSF_R	Wald ratio	1	0.044374	0.0578447	0.443008	0.933325	1.17087	1.04537	0.793963
15	7xKXQN	lRzHrp	outcome	7948_129_GLTPD2_GLTD2	Wald ratio	1	-0.0273619	0.0340733	0.421957	0.91015	1.04021	0.973009	0.786893
16	8cZ6Vs	lRzHrp	outcome	3415_61_IBSP_BSP	Wald ratio	1	0.0487288	0.0667373	0.465293	0.921202	1.19666	1.04994	0.802631
17	8sXNXD	lRzHrp	outcome	15470_11_HEXB_Hexosaminidase_B	Wald ratio	1	0.00882677	0.0272159	0.745693	0.95646	1.06414	1.00887	0.944485
18	AbyFft	lRzHrp	outcome	5456_59_CNDP1_CNDP1	Wald ratio	1	0.00595655	0.0231254	0.796734	0.961396	1.05262	1.00597	0.948506
19	ACO8Pn	lRzHrp	outcome	4479_14_SERPING1_C1_Esterase_Inhibitor	Wald ratio	1	0.0041922	0.0206385	0.839037	0.96439	1.04566	1.0042	0.950264
20	aCwmb1	lRzHrp	outcome	4929_55_SHBG_SHBG	Wald ratio	1	-0.144293	0.0384388	0.000174142	0.802813	0.93337	0.865634	0.00480631
21	Al9j7U	lRzHrp	outcome	4962_52_CDNF_ARMEL	Wald ratio	1	-0.0413474	0.0235139	0.0786749	0.916279	1.00475	0.959496	0.383597
22	aUVoXe	lRzHrp	outcome	11424_4_FAH_FAAA	Wald ratio	1	-0.0402172	0.0323946	0.214429	0.901486	1.02355	0.960581	0.643288
23	BGKxOn	lRzHrp	outcome	3045_72_PTN_PTN	Wald ratio	1	-0.0829396	0.0335958	0.0135586	0.861752	0.983053	0.920407	0.116943
24	bHnM2g	lRzHrp	outcome	6556_5_ENPP5_ENPP5	Wald ratio	1	0.0208086	0.0228894	0.363302	0.976232	1.06788	1.02103	0.747068
25	bk8C4b	lRzHrp	outcome	2974_61_CNTN1_contactin_1	Wald ratio	1	0.0365915	0.0325815	0.261405	0.9731	1.10567	1.03727	0.71906
26	BpCyI0	lRzHrp	outcome	3905_62_UBE2N_UBE2N	Wald ratio	1	0	0.137224	1	0.764175	1.3086	1	1
27	BZwWxe	lRzHrp	outcome	7787_25_LILRA5_LIRA5	Wald ratio	1	-0.0241071	0.0589286	0.682473	0.8697	1.0957	0.976181	0.935843
28	c6V0Lc	lRzHrp	outcome	5532_53_FGFR1_bFGF_R	Wald ratio	1	-0.0285714	0.136508	0.834212	0.743693	1.26996	0.971833	0.950264
29	CbEnfA	lRzHrp	outcome	15525_294_ADH1C_ADH1G	Wald ratio	1	-0.115715	0.0500391	0.0207501	0.807516	0.982516	0.890729	0.168442
30	cMC8nP	lRzHrp	outcome	5457_5_COLEC12_COLEC12	Wald ratio	1	-0.116527	0.0609292	0.0558121	0.789822	1.0029	0.890006	0.32092
31	CpeVuO	lRzHrp	outcome	6425_87_MMP19_MMP19	Wald ratio	1	-0.123475	0.0688141	0.0727611	0.772325	1.01147	0.883844	0.37189
32	cvKwGl	lRzHrp	outcome	7871_16_TMEM132A_T132A	Wald ratio	1	-0.000577201	0.020202	0.977206	0.960623	1.03979	0.999423	1
33	Cws2JF	lRzHrp	outcome	14101_2_CNTFR_CNTFR_alpha	Wald ratio	1	-0.0123634	0.0403154	0.759097	0.912669	1.06893	0.987713	0.944485
34	czHEfk	lRzHrp	outcome	18185_118_ALDOB_ALDOB	Wald ratio	1	0.0510703	0.0203617	0.0121362	1.01122	1.09525	1.0524	0.114258
35	DBafF6	lRzHrp	outcome	4911_49_GSTP1_Glutathione_S_transferase_Pi	Wald ratio	1	0.0475436	0.0507132	0.348501	0.949467	1.15829	1.04869	0.738323
36	DLrjmz	lRzHrp	outcome	8960_3_ERAP2_LRAP	Wald ratio	1	-0.0461595	0.0255428	0.07074	0.908261	1.00391	0.95489	0.37189
37	DsIVwj	lRzHrp	outcome	18382_109_COMT_Catechol_O_methyltransferase	Wald ratio	1	-0.216545	0.0790754	0.00617274	0.689676	0.940299	0.805296	0.0709865
38	E3I38h	lRzHrp	outcome	13113_7_SPP1_Osteopontin	Wald ratio	1	-0.0600454	0.0464135	0.195767	0.859834	1.03141	0.941722	0.642763
39	e3nPaw	lRzHrp	outcome	6557_50_LRRC15_LRC15	Wald ratio	1	-0.0225694	0.0223524	0.312635	0.935775	1.02147	0.977683	0.71906
40	EHduI9	lRzHrp	outcome	9557_5_MANSC1_MANS1	Wald ratio	1	0.0202966	0.0257611	0.430768	0.970256	1.07335	1.0205	0.792612
41	eOUnYV	lRzHrp	outcome	5108_72_NOTCH3_Notch_3	Wald ratio	1	-0.0823009	0.0814159	0.312079	0.785153	1.08034	0.920995	0.71906
42	epZKtu	lRzHrp	outcome	4930_21_STC1_Stanniocalcin_1	Wald ratio	1	0.0693227	0.0828685	0.402852	0.911103	1.2608	1.07178	0.785526
43	esHsLT	lRzHrp	outcome	17706_4_PPP1R1A_PPR1A	Wald ratio	1	0.104938	0.121914	0.389371	0.874579	1.41042	1.11064	0.778741
44	F2N40b	lRzHrp	outcome	2999_6_LSAMP_LSAMP	Wald ratio	1	0.0372024	0.0451389	0.40984	0.950022	1.13391	1.0379	0.785526
45	f5xTes	lRzHrp	outcome	13460_4_CHAD_CHAD	Wald ratio	1	-0.198058	0.133981	0.139338	0.630867	1.06667	0.820322	0.538007
46	f7i8DM	lRzHrp	outcome	11104_13_CHI3L1_YKL_40	Wald ratio	1	0.000247219	0.0182942	0.989218	0.965017	1.03676	1.00025	1
47	FExUb9	lRzHrp	outcome	16614_27_RSPO1_RSPO1	Wald ratio	1	0.000226193	0.0323456	0.99442	0.938783	1.06569	1.00023	1
48	Fj8ftI	lRzHrp	outcome	3280_49_ACAN_Aggrecan	Wald ratio	1	0.0713781	0.0607774	0.240227	0.953376	1.20986	1.07399	0.705349
49	FKIPKJ	lRzHrp	outcome	17685_9_APOA4_Apo_A_IV	Wald ratio	1	-0.21012	0.0677108	0.00191438	0.709756	0.925513	0.810487	0.0293539
50	FLICdC	lRzHrp	outcome	7179_69_NFASC_NFASC	Wald ratio	1	0.0978947	0.0382456	0.0104783	1.0232	1.1887	1.10285	0.111231
51	G6yGZN	lRzHrp	outcome	19557_3_KLB_KLOTB	Wald ratio	1	-0.0281829	0.0413875	0.495902	0.896459	1.05436	0.972211	0.828233
52	gh3n5L	lRzHrp	outcome	6471_53_CFHR4_FHR4	Wald ratio	1	-0.0213071	0.0229461	0.353111	0.935867	1.02395	0.978918	0.738323
53	gipJMJ	lRzHrp	outcome	8337_65_PTPRU_PTPRU	Wald ratio	1	0.017934	0.0509326	0.724754	0.92137	1.12498	1.0181	0.943547
54	GM8pXW	lRzHrp	outcome	10521_10_MXRA8_MXRA8	Wald ratio	1	0.107567	0.076254	0.158349	0.958975	1.29308	1.11357	0.575057
55	GP8lNv	lRzHrp	outcome	3339_33_THBS2_TSP2	Wald ratio	1	0.0260148	0.0235479	0.269263	0.980062	1.07484	1.02636	0.71906
56	GrTQwS	lRzHrp	outcome	4435_66_ENPP7_ENPP7	Wald ratio	1	-0.0132709	0.0234192	0.570941	0.942544	1.03317	0.986817	0.885279
57	grXgGj	lRzHrp	outcome	6525_17_DUSP13_DUSP13	Wald ratio	1	-0.174318	0.0432468	5.55946072784324e-05	0.77176	0.914339	0.84003	0.00255735
58	hD6wdJ	lRzHrp	outcome	5660_51_SOD3_SOD3	Wald ratio	1	0.00652012	0.0230999	0.777746	0.961986	1.05316	1.00654	0.948506
59	HE2lHK	lRzHrp	outcome	18398_1_AKR1D1_AK1D1	Wald ratio	1	0.101868	0.135823	0.453255	0.848448	1.44496	1.10724	0.801912
60	HglZPn	lRzHrp	outcome	5463_22_GAS1_GAS1	Wald ratio	1	0.142349	0.0782918	0.0690363	0.988958	1.3442	1.15298	0.37189
61	HpSreb	lRzHrp	outcome	5358_3_OMD_OMD	Wald ratio	1	0.279608	0.127337	0.028106	1.03048	1.69756	1.32261	0.203861
62	hUnriF	lRzHrp	outcome	14048_7_IL1RAP_IL_1_R_AcP	Wald ratio	1	0.0283575	0.0187988	0.131433	0.991548	1.06738	1.02876	0.533464
63	HXcqlz	lRzHrp	outcome	6414_8_OAF_OAF	Wald ratio	1	0.0227577	0.0217537	0.29549	0.980317	1.06758	1.02302	0.71906
64	hXqk7P	lRzHrp	outcome	9416_77_CPM_CBPM	Wald ratio	1	0.088845	0.0700888	0.204939	0.95263	1.25385	1.09291	0.642763
65	hyKLbU	lRzHrp	outcome	11277_23_ATF6_ATF6A	Wald ratio	1	-0.0689655	0.131846	0.600921	0.720807	1.20859	0.933359	0.908646
66	iHLxaO	lRzHrp	outcome	2731_29_POR_NADPH_P450_Oxidoreductase	Wald ratio	1	-0.0134715	0.0440415	0.759694	0.905025	1.07557	0.986619	0.944485
67	ISJxja	lRzHrp	outcome	5722_78_PRCP_Prolylcarboxypeptidase	Wald ratio	1	0.00835655	0.0394615	0.832291	0.933338	1.08948	1.00839	0.950264
68	JImovj	lRzHrp	outcome	4971_1_CTSZ_CATZ	Wald ratio	1	-0.0632013	0.0290429	0.0295451	0.886809	0.993742	0.938754	0.203861
69	JYXihS	lRzHrp	outcome	15653_9_COL10A1_COAA1	Wald ratio	1	-0.0473726	0.0286624	0.0983761	0.90163	1.00884	0.953732	0.437932
70	kajc9R	lRzHrp	outcome	4992_49_GRN_GRN	Wald ratio	1	-0.0146991	0.033073	0.656721	0.923557	1.0514	0.985408	0.935843
71	kJFsRB	lRzHrp	outcome	3311_27_FCGR3B_FCG3B	Wald ratio	1	0.0524029	0.0209611	0.0124193	1.01138	1.098	1.0538	0.114258
72	kNRdIS	lRzHrp	outcome	16763_11_LECT2_LECT2	Wald ratio	1	-0.0118552	0.0199667	0.552679	0.950288	1.02766	0.988215	0.876664
73	kOSp9d	lRzHrp	outcome	4374_45_GDF15_MIC_1	Wald ratio	1	0.0109183	0.0232363	0.638441	0.965968	1.05809	1.01098	0.92742
74	kUjniF	lRzHrp	outcome	14684_17_CAPN2_CAN2	Wald ratio	1	0.0372552	0.0448086	0.405732	0.950688	1.13324	1.03796	0.785526
75	L50zzk	lRzHrp	outcome	6388_21_CCDC126_CC126	Wald ratio	1	0.0877651	0.0238173	0.000228764	1.04194	1.1439	1.09173	0.00526158
76	LbJwMm	lRzHrp	outcome	18880_81_COL3A1_Collagen_Type_III	Wald ratio	1	0.00259067	0.115285	0.982072	0.799821	1.25678	1.00259	1
77	lDfsZS	lRzHrp	outcome	3554_24_ADIPOQ_Adiponectin	Wald ratio	1	0.0455405	0.0308856	0.14035	0.985117	1.11191	1.04659	0.538007
78	Lkmbe6	lRzHrp	outcome	3216_2_PIGR_PIGR	Wald ratio	1	-0.0780042	0.0449754	0.0828516	0.846914	1.0102	0.924961	0.383597
79	lsvrvb	lRzHrp	outcome	5029_3_FAP_SEPR	Wald ratio	1	-0.0138373	0.0368994	0.70766	0.917447	1.06023	0.986258	0.935843
80	LwZM80	lRzHrp	outcome	5939_42_TNFSF12_TWEAK	Wald ratio	1	-0.0460815	0.0222571	0.0384128	0.914201	0.997545	0.954964	0.240953
81	M3AAJn	lRzHrp	outcome	13740_51_FRZB_sFRP_3	Wald ratio	1	-0.0185081	0.019069	0.331753	0.945649	1.01905	0.981662	0.728706
82	MCQZKp	lRzHrp	outcome	9876_20_ALDOC_aldolase_C	Wald ratio	1	-0.0225012	0.0575575	0.695845	0.873442	1.09452	0.97775	0.935843
83	mCrQjM	lRzHrp	outcome	15573_110_NCAN_CSPG3	Wald ratio	1	-0.197782	0.0362601	4.90982750761425e-08	0.764256	0.880987	0.820548	3.38778098025383e-06
84	mRI6vd	lRzHrp	outcome	15391_114_GAS6_GAS_6	Wald ratio	1	0	0.0269231	1	0.948599	1.05419	1	1
85	n515lS	lRzHrp	outcome	17396_23_ADH1A_ADH1A	Wald ratio	1	-0.0229824	0.0622662	0.712054	0.865001	1.10413	0.97728	0.935843
86	ndHZif	lRzHrp	outcome	8958_51_CHL1_CHL1	Wald ratio	1	0.0130947	0.0296814	0.659085	0.95592	1.07387	1.01318	0.935843
87	nuBqXv	lRzHrp	outcome	16818_200_CDCP1_CDCP1	Wald ratio	1	-0.0173824	0.0289707	0.548506	0.928519	1.04019	0.982768	0.876664
88	NzXQLa	lRzHrp	outcome	9357_4_CREG1_CREG1	Wald ratio	1	-0.0506679	0.0405343	0.2113	0.877994	1.0292	0.950594	0.643288
89	o2zNfW	lRzHrp	outcome	17331_138_KREMEN1_KREM1	Wald ratio	1	-0.00930027	0.0385297	0.809261	0.918679	1.06846	0.990743	0.950264
90	omSMhY	lRzHrp	outcome	4160_49_MMP2_MMP_2	Wald ratio	1	0.033543	0.0691824	0.627784	0.90298	1.18429	1.03411	0.92164
91	ONivax	lRzHrp	outcome	10916_44_PLA2R1_PLA2R	Wald ratio	1	-0.00374787	0.0224872	0.867632	0.953303	1.04115	0.996259	0.950264
92	OpbBL6	lRzHrp	outcome	8841_65_CILP2_CILP2	Wald ratio	1	-0.0792254	0.0757042	0.295325	0.796438	1.0716	0.923832	0.71906
93	OtlPVp	lRzHrp	outcome	5015_15_PLA2G7_PAFAH	Wald ratio	1	0.0111931	0.0633427	0.859739	0.893188	1.14493	1.01126	0.950264
94	PcBsCG	lRzHrp	outcome	2742_68_SIGLEC7_Siglec_7	Wald ratio	1	0.0242069	0.0256739	0.345754	0.974224	1.07738	1.0245	0.738323
95	q63dkG	lRzHrp	outcome	14133_93_IL1R2_IL_1_sRII	Wald ratio	1	-0.0121194	0.0212829	0.569055	0.94759	1.03004	0.987954	0.885279
96	QuAjO2	lRzHrp	outcome	6039_24_CRHBP_CRHBP	Wald ratio	1	0.0224185	0.0220788	0.309923	0.97936	1.0679	1.02267	0.71906
97	qwq13c	lRzHrp	outcome	4541_49_CDON_CDON	Wald ratio	1	-0.0647887	0.0201878	0.00133058	0.900904	0.975095	0.937265	0.0229524
98	R41ZhN	lRzHrp	outcome	9793_145_IGDCC4_IGDC4	Wald ratio	1	0.0388621	0.0293794	0.185913	0.981453	1.10125	1.03963	0.625756
99	r6bDFd	lRzHrp	outcome	3293_2_CD5L_CD5L	Wald ratio	1	0.0230384	0.0217028	0.288445	0.98069	1.06777	1.02331	0.71906
100	ri5tMA	lRzHrp	outcome	19241_31_RBP5_RBP_III	Wald ratio	1	-0.0505201	0.121842	0.67841	0.748764	1.20719	0.950735	0.935843
101	RjMUls	lRzHrp	outcome	18380_78_ALB_Albumin	Wald ratio	1	-0.158973	0.101885	0.118684	0.698607	1.04156	0.853019	0.496314
102	RlEcRO	lRzHrp	outcome	6379_62_ADAMTSL2_ATL2	Wald ratio	1	0.0178891	0.0635063	0.778181	0.8989	1.15299	1.01805	0.948506
103	rSbYuQ	lRzHrp	outcome	12370_30_APOF_Apo_F	Wald ratio	1	0.05504	0.03968	0.165412	0.977524	1.14204	1.05658	0.585305
104	S3eoR3	lRzHrp	outcome	15559_5_ANTXR2_ANTR2	Wald ratio	1	0.0376076	0.0367014	0.305509	0.966255	1.11577	1.03832	0.71906
105	sscYXM	lRzHrp	outcome	8469_41_IGFBP2_IGFBP_2	Wald ratio	1	-0.0827465	0.130282	0.52534	0.713125	1.1884	0.920585	0.855854
106	St9RAc	lRzHrp	outcome	9282_12_CRISP2_CRIS2	Wald ratio	1	0.0367162	0.0268727	0.171845	0.984172	1.0935	1.0374	0.592864
107	sXoy8A	lRzHrp	outcome	6049_64_PTPRS_PTPRS	Wald ratio	1	-0.0403023	0.0780856	0.605764	0.824193	1.11935	0.960499	0.908646
108	szNo3S	lRzHrp	outcome	5353_89_IL1RN_IL_1Ra	Wald ratio	1	0.0347534	0.0358744	0.33267	0.965064	1.11079	1.03536	0.728706
109	trUAsQ	lRzHrp	outcome	5000_52_LGALS3BP_LG3BP	Wald ratio	1	-0.0557509	0.0436966	0.202004	0.868145	1.03035	0.945775	0.642763
110	tUOHIN	lRzHrp	outcome	8866_53_QPCTL_QPCTL	Wald ratio	1	0.0125797	0.0489769	0.797295	0.919969	1.11469	1.01266	0.948506
111	tzM7Vi	lRzHrp	outcome	2771_35_IGFBP1_IGFBP_1	Wald ratio	1	0.170351	0.0845254	0.0438644	1.00469	1.39937	1.18572	0.263186
112	U1ow26	lRzHrp	outcome	4925_54_MMP13_MMP_13	Wald ratio	1	0.122977	0.114887	0.284429	0.902848	1.41645	1.13086	0.71906
113	uIvs8V	lRzHrp	outcome	6470_19_FBLN1_fibulin_1	Wald ratio	1	-0.0318747	0.0432199	0.460818	0.889954	1.05426	0.968628	0.802631
114	uLTbkl	lRzHrp	outcome	2837_3_MET_Met	Wald ratio	1	0.00229183	0.0488923	0.962613	0.910704	1.1031	1.00229	1
115	uOvAun	lRzHrp	outcome	16070_7_WIF1_WIF_1	Wald ratio	1	0	0.109589	1	0.806707	1.23961	1	1
116	UPd8Cm	lRzHrp	outcome	18312_68_NDRG3_NDRG3	Wald ratio	1	-0.0344828	0.0692734	0.618641	0.843447	1.1066	0.966105	0.917983
117	uxKMGG	lRzHrp	outcome	4568_17_SLITRK5_SLIK5	Wald ratio	1	-0.0509225	0.0516605	0.324273	0.858836	1.05162	0.950352	0.728706
118	VFxMi8	lRzHrp	outcome	8606_39_GPNMB_GPNMB	Wald ratio	1	-0.00961807	0.0243936	0.69337	0.944188	1.03893	0.990428	0.935843
119	VMptbA	lRzHrp	outcome	10818_36_SMPD1_ASM	Wald ratio	1	-0.0118827	0.0683253	0.861934	0.86433	1.12979	0.988188	0.950264
120	vyiBJK	lRzHrp	outcome	9278_9_EPYC_Epiphycan	Wald ratio	1	0.0235849	0.100629	0.814694	0.840593	1.2471	1.02387	0.950264
121	VZFq3w	lRzHrp	outcome	9829_91_SULT2A1_SULT_2A1	Wald ratio	1	-0.0273973	0.0401512	0.495016	0.899341	1.05264	0.972975	0.828233
122	W3tu6a	lRzHrp	outcome	15594_47_HTRA1_HTRA1	Wald ratio	1	-0.230137	0.0776256	0.00302972	0.682302	0.924973	0.794425	0.0418102
123	w7vqRn	lRzHrp	outcome	2913_1_CCL23_MPIF_1	Wald ratio	1	-0.0130449	0.0242734	0.590981	0.94118	1.03513	0.98704	0.906171
124	WpdrZv	lRzHrp	outcome	3009_3_TGFBR3_TGF_b_R_III	Wald ratio	1	0.168906	0.0738964	0.022271	1.02436	1.36854	1.18401	0.170744
125	wq9GO6	lRzHrp	outcome	3461_58_BCAN_PGCB	Wald ratio	1	-0.0318343	0.0353714	0.36812	0.903786	1.03821	0.968667	0.747068
126	WVfaIS	lRzHrp	outcome	5105_2_RTN4R_Nogo_Receptor	Wald ratio	1	0.00955958	0.025606	0.7089	0.960186	1.06157	1.00961	0.935843
127	WwwTAF	lRzHrp	outcome	18387_7_ST13_suppression_of_tumorigenicity_13	Wald ratio	1	-0.253817	0.122137	0.0376978	0.610665	0.985676	0.775834	0.240953
128	xxuMSY	lRzHrp	outcome	8368_102_TNFRSF1B_TNF_sR_II	Wald ratio	1	0.00111334	0.0396348	0.97759	0.926287	1.08199	1.00111	1
129	yiyb1m	lRzHrp	outcome	9017_58_LCT_LPH	Wald ratio	1	-0.00624321	0.019544	0.74939	0.956428	1.03258	0.993776	0.944485
130	ynf5dz	lRzHrp	outcome	9834_62_ADH1B_ADH1B	Wald ratio	1	0.158598	0.0472568	0.000790507	1.0682	1.2856	1.17187	0.0155843
131	yrUM1x	lRzHrp	outcome	9313_27_CBLN1_CBLN1	Wald ratio	1	-0.0013587	0.0423137	0.974384	0.919161	1.085	0.998642	1
132	YzbSaf	lRzHrp	outcome	14618_26_VOPP1_ECOP	Wald ratio	1	0.0815907	0.0709633	0.250243	0.944124	1.24692	1.08501	0.71906
133	Z8KJXJ	lRzHrp	outcome	13697_51_GPD1_GPDA	Wald ratio	1	0.264188	0.0924658	0.00427473	1.08649	1.56115	1.30237	0.0536285
134	Zagcdc	lRzHrp	outcome	3220_40_RET_RET	Wald ratio	1	0.00384729	0.021604	0.858658	0.962235	1.04727	1.00385	0.950264
135	zF6qaN	lRzHrp	outcome	8248_222_SIGLEC14_SIG14	Wald ratio	1	-0.0242017	0.0238336	0.309894	0.93154	1.02277	0.976089	0.71906
136	zVzTNF	lRzHrp	outcome	11646_4_CHST9_Carbohydrate_sulfotransferase_9	Wald ratio	1	0.0104006	0.0261941	0.691324	0.959887	1.06369	1.01045	0.935843
137	zYnMuk	lRzHrp	outcome	4459_68_PCSK7_PCSK7	Wald ratio	1	-0.0190528	0.0281256	0.49814	0.928506	1.03673	0.981128	0.828233
138	ZyTwVF	lRzHrp	outcome	11265_8_ALDH1A1_Retinal_dehydrogenase_1	Wald ratio	1	0.110145	0.0695652	0.113346	0.974137	1.27953	1.11644	0.488803

### Sheet: ST6
ST6 - Full leave-one-out analysis results.
N	Protein_removed	Protein_name	aggregate_score	aggregate_se	z_score	p_value	ci_lower	ci_upper	full_score	change	abs_change	percent_change
1	6388_21	CCDC126	-0.0411229	0.00894195	-4.59887	4.2478098367478e-06	-0.0586491	-0.0235967	-0.0155017	-0.0256213	0.0256213	-165.281
2	17329_2	BDH2	-0.0253192	0.00778504	-3.25229	0.00114481	-0.0405779	-0.0100605	-0.0155017	-0.00981753	0.00981753	-63.3321
3	4541_49	CDON	-0.00691209	0.00834096	-0.828693	0.407278	-0.0232604	0.00943619	-0.0155017	0.00858956	0.00858956	55.4106
4	4929_55	SHBG	-0.00807561	0.00790788	-1.02121	0.307155	-0.023575	0.00742384	-0.0155017	0.00742605	0.00742605	47.9049
5	15573_110	NCAN	-0.00840074	0.00772125	-1.088	0.276594	-0.0235344	0.00673291	-0.0155017	0.00710091	0.00710091	45.8075
6	13109_82	NEGR1	-0.0100669	0.00774237	-1.30023	0.193521	-0.0252419	0.00510815	-0.0155017	0.00543476	0.00543476	35.0593
7	6525_17	DUSP13	-0.0110815	0.0075922	-1.45959	0.144403	-0.0259622	0.00379921	-0.0155017	0.00442015	0.00442015	28.5141
8	9834_62	ADH1B	-0.0112981	0.00764347	-1.47814	0.139372	-0.0262793	0.00368312	-0.0155017	0.00420357	0.00420357	27.1169
9	17685_9	APOA4	-0.019638	0.00757092	-2.59388	0.00949001	-0.034477	-0.00479904	-0.0155017	-0.00413638	0.00413638	-26.6835
10	15594_47	HTRA1	-0.0180841	0.00748967	-2.41454	0.0157551	-0.0327639	-0.00340436	-0.0155017	-0.00258245	0.00258245	-16.6592

### Sheet: ST7
ST5 - Full results from mixed-effects logistic regression analysis of protein changes and T2D remission
protein	estimate	std.error	statistic	p.value	n
SeqId.11424-4	-1.2033	0.00254028	-473.686	0	261
SeqId.12370-30	1.10168	0.00257996	427.015	0	261
SeqId.13460-4	1.57108	0.234404	6.70243	2.04978e-11	261
SeqId.5358-3	1.52466	0.237077	6.43107	1.2671e-10	261
SeqId.3343-1	-1.48548	0.23772	-6.24885	4.13482e-10	261
SeqId.2948-58	-1.63654	0.270937	-6.04029	1.53838e-09	261
SeqId.5722-78	-1.49034	0.25033	-5.95351	2.62449e-09	261
SeqId.9793-145	1.37404	0.231776	5.92833	3.06036e-09	261
SeqId.3554-24	1.42963	0.246538	5.79881	6.67856e-09	261
SeqId.4929-55	1.58498	0.281554	5.62939	1.80846e-08	261
SeqId.6252-62	1.32983	0.237434	5.60083	2.13331e-08	261
SeqId.6557-50	1.21226	0.22	5.51029	3.58236e-08	261
SeqId.9719-145	1.28255	0.243821	5.26019	1.43909e-07	261
SeqId.5437-63	-1.19115	0.230444	-5.16894	2.35429e-07	261
SeqId.3220-40	-1.19945	0.234126	-5.12308	3.00578e-07	261
SeqId.10521-10	1.17601	0.229649	5.12092	3.0405e-07	261
SeqId.8325-37	-1.1934	0.234367	-5.09203	3.5425e-07	261
SeqId.13697-51	-1.03621	0.213309	-4.85778	1.18711e-06	261
SeqId.8469-41	1.19827	0.250496	4.78359	1.72196e-06	261
SeqId.2952-75	1.11991	0.235043	4.7647	1.8913e-06	261
SeqId.6049-64	1.07944	0.226878	4.7578	1.95716e-06	261
SeqId.19557-3	-1.1231	0.237713	-4.72459	2.3058e-06	261
SeqId.3009-3	1.1291	0.239753	4.70942	2.48427e-06	261
SeqId.5660-51	1.08296	0.230144	4.7056	2.53125e-06	261
SeqId.18185-118	-1.00551	0.21714	-4.63069	3.64453e-06	261
SeqId.15562-24	-1.00999	0.218419	-4.62409	3.76254e-06	261
SeqId.15525-294	-1.02578	0.222311	-4.61418	3.94655e-06	261
SeqId.3470-1	-1.053	0.228244	-4.61349	3.95968e-06	261
SeqId.5307-12	-1.05713	0.229768	-4.60086	4.20748e-06	261
SeqId.17396-23	-1.06651	0.232021	-4.59664	4.29365e-06	261
SeqId.7206-20	-0.993715	0.217822	-4.56206	5.06548e-06	261
SeqId.2687-2	0.998601	0.219916	4.54082	5.60349e-06	261
SeqId.18398-1	-1.05736	0.234633	-4.50643	6.59276e-06	261
SeqId.2278-61	1.14596	0.256187	4.47316	7.7072e-06	261
SeqId.4160-49	1.08862	0.244801	4.44697	8.70914e-06	261
SeqId.19175-18	0.957746	0.216167	4.43058	9.39821e-06	261
SeqId.4876-32	-0.972309	0.2197	-4.42562	9.61659e-06	261
SeqId.9416-77	-0.97999	0.221656	-4.42123	9.81426e-06	261
SeqId.15387-44	1.10735	0.251919	4.39567	1.10432e-05	261
SeqId.15487-164	-0.982914	0.224133	-4.38541	1.15768e-05	261
SeqId.5028-59	-0.918538	0.211151	-4.35015	1.36044e-05	261
SeqId.9216-100	-0.978762	0.226604	-4.31926	1.56553e-05	261
SeqId.2974-61	0.992736	0.230114	4.3141	1.60252e-05	261
SeqId.15653-9	0.957761	0.224335	4.26933	1.96061e-05	261
SeqId.9557-5	0.951689	0.223273	4.26244	2.02206e-05	261
SeqId.2742-68	-0.941113	0.222881	-4.22249	2.41618e-05	261
SeqId.4498-62	0.940711	0.223662	4.20596	2.59979e-05	261
SeqId.7628-40	-0.997201	0.23893	-4.17362	2.99797e-05	261
SeqId.8337-65	-0.993887	0.238491	-4.16739	3.08104e-05	261
SeqId.9313-27	1.02273	0.24804	4.12326	3.73543e-05	261
SeqId.16818-200	-0.898804	0.218079	-4.12146	3.76487e-05	261
SeqId.6408-2	-0.868609	0.211231	-4.11213	3.9202e-05	261
SeqId.3316-58	-0.910585	0.222036	-4.10107	4.11237e-05	261
SeqId.16057-6	-0.888745	0.218022	-4.07641	4.57369e-05	261
SeqId.15594-47	-0.911623	0.224048	-4.06887	4.72411e-05	261
SeqId.5456-59	-0.972905	0.239148	-4.06821	4.73752e-05	261
SeqId.15447-45	-0.850455	0.209657	-4.05642	4.98316e-05	261
SeqId.3580-25	1.00326	0.248206	4.04205	5.29869e-05	261
SeqId.6409-57	-0.873033	0.217407	-4.01567	5.9278e-05	261
SeqId.4435-66	-0.918169	0.228681	-4.01507	5.94284e-05	261
SeqId.7871-16	0.920618	0.230418	3.99543	6.45763e-05	261
SeqId.3331-8	0.852866	0.214332	3.97919	6.91519e-05	261
SeqId.13682-47	-0.834737	0.209865	-3.9775	6.96428e-05	261
SeqId.8960-3	-0.815885	0.206313	-3.95461	7.66611e-05	261
SeqId.4541-49	0.898343	0.227301	3.95223	7.74277e-05	261
SeqId.7223-60	0.825193	0.20913	3.94584	7.95217e-05	261
SeqId.8444-3	0.860991	0.218616	3.93837	8.20367e-05	261
SeqId.17366-6	-0.8354	0.213696	-3.90929	9.25687e-05	261
SeqId.4337-49	-0.973222	0.249795	-3.89609	9.77583e-05	261
SeqId.4971-1	-0.833909	0.214302	-3.89127	9.9721e-05	261
SeqId.19241-31	-0.864569	0.2224	-3.88746	0.0001013	261
SeqId.15483-377	-0.875473	0.225257	-3.88656	0.00010168	261
SeqId.13740-51	0.812748	0.211164	3.8489	0.00011865	261
SeqId.7179-69	-0.876999	0.228079	-3.84515	0.00012048	261
SeqId.14618-26	0.806828	0.210257	3.83734	0.00012437	261
SeqId.3280-49	0.825449	0.215152	3.83659	0.00012475	261
SeqId.3415-61	0.787488	0.205294	3.83591	0.0001251	261
SeqId.5242-37	0.799315	0.208569	3.83237	0.00012691	261
SeqId.8841-65	0.801372	0.210099	3.81426	0.00013659	261
SeqId.5108-72	0.866992	0.228165	3.79984	0.00014479	261
SeqId.10514-5	0.904583	0.238359	3.79505	0.00014761	261
SeqId.3805-16	0.808177	0.213551	3.78447	0.00015404	261
SeqId.14048-7	0.925469	0.245661	3.76727	0.00016505	261
SeqId.4430-44	-0.834674	0.221729	-3.76439	0.00016696	261
SeqId.10620-21	0.827466	0.220628	3.7505	0.00017648	261
SeqId.5000-52	-0.786118	0.209923	-3.74479	0.00018055	261
SeqId.10464-6	0.807295	0.216039	3.7368	0.00018638	261
SeqId.4930-21	-0.784061	0.211233	-3.71182	0.00020578	261
SeqId.9326-33	0.853914	0.230374	3.70664	0.00021003	261
SeqId.15559-5	0.830079	0.224176	3.70281	0.00021323	261
SeqId.13113-7	0.768141	0.207771	3.69705	0.00021812	261
SeqId.15516-12	-0.831564	0.225189	-3.69274	0.00022185	261
SeqId.3362-61	0.825778	0.224563	3.67727	0.00023575	261
SeqId.5105-2	-0.836626	0.227688	-3.67443	0.00023838	261
SeqId.5353-89	-0.77034	0.209704	-3.67346	0.00023929	261
SeqId.11709-29	0.86753	0.236596	3.66671	0.00024569	261
SeqId.11241-8	-0.758105	0.20726	-3.65774	0.00025445	261
SeqId.9278-9	0.841603	0.230766	3.647	0.00026532	261
SeqId.4194-26	0.749833	0.20611	3.63801	0.00027475	261
SeqId.8866-53	0.763417	0.209946	3.63625	0.00027663	261
SeqId.11646-4	-0.773818	0.212914	-3.63441	0.00027861	261
SeqId.4148-49	0.843352	0.232467	3.62784	0.00028581	261
SeqId.6525-17	0.812807	0.224719	3.617	0.00029804	261
SeqId.3607-71	0.740611	0.205132	3.6104	0.00030572	261
SeqId.16558-2	0.827335	0.229169	3.61014	0.00030603	261
SeqId.6470-19	0.784119	0.218159	3.59425	0.00032533	261
SeqId.15491-20	0.755086	0.210347	3.58971	0.00033105	261
SeqId.18380-78	0.763661	0.212817	3.58835	0.00033278	261
SeqId.8958-51	0.872181	0.243461	3.58242	0.00034042	261
SeqId.11401-181	0.775469	0.216567	3.58073	0.00034263	261
SeqId.19120-33	-0.766699	0.214991	-3.56619	0.00036221	261
SeqId.4479-14	0.763392	0.214822	3.55361	0.00037999	261
SeqId.2637-77	-0.749808	0.211328	-3.54807	0.00038806	261
SeqId.5736-1	0.890602	0.251337	3.54346	0.00039491	261
SeqId.13510-7	0.743503	0.210782	3.52735	0.00041974	261
SeqId.11265-8	-0.700558	0.199914	-3.5043	0.00045782	261
SeqId.14136-234	0.763234	0.218099	3.49948	0.00046616	261
SeqId.16763-11	-0.759436	0.219248	-3.46382	0.00053256	261
SeqId.13118-5	0.751193	0.218246	3.44196	0.00057752	261
SeqId.7853-19	0.774755	0.225499	3.43573	0.00059096	261
SeqId.3212-30	-0.716906	0.20897	-3.43066	0.00060211	261
SeqId.4763-31	-0.740582	0.216162	-3.42605	0.00061243	261
SeqId.3311-27	-0.667641	0.195134	-3.42146	0.00062286	261
SeqId.2837-3	0.736609	0.215634	3.41601	0.00063547	261
SeqId.3325-2	0.729977	0.214107	3.4094	0.00065107	261
SeqId.16288-17	0.829675	0.243368	3.40913	0.0006517	261
SeqId.15566-10	0.812121	0.239835	3.38617	0.00070875	261
SeqId.6603-18	0.693412	0.20506	3.3815	0.00072091	261
SeqId.15644-1	-0.754305	0.223244	-3.37883	0.00072795	261
SeqId.8974-172	0.733789	0.217306	3.37675	0.00073348	261
SeqId.15470-11	-0.704394	0.208794	-3.37363	0.00074183	261
SeqId.10753-31	0.692183	0.205295	3.37165	0.0007472	261
SeqId.11377-19	0.732488	0.218692	3.34941	0.00080985	261
SeqId.5078-82	0.66572	0.198867	3.34756	0.00081527	261
SeqId.10974-20	0.698213	0.209074	3.33956	0.00083912	261
SeqId.17791-25	0.798532	0.239181	3.33861	0.00084198	261
SeqId.5698-60	0.726866	0.218236	3.33064	0.00086647	261
SeqId.12618-50	-0.684252	0.206561	-3.31259	0.00092436	261
SeqId.19563-3	0.67926	0.205097	3.31189	0.00092667	261
SeqId.3077-66	-0.680167	0.205889	-3.30357	0.00095464	261
SeqId.3035-80	-0.712244	0.215686	-3.30222	0.00095923	261
SeqId.9484-75	0.806985	0.244407	3.30181	0.00096063	261
SeqId.9804-11	0.684624	0.208052	3.29065	0.00099958	261
SeqId.10916-44	0.676295	0.206761	3.2709	0.00107204	261
SeqId.2771-35	0.706138	0.215927	3.27026	0.00107447	261
SeqId.17346-61	0.705828	0.216191	3.26484	0.00109527	261
SeqId.2665-26	0.724159	0.222219	3.25876	0.00111899	261
SeqId.9207-60	-0.675594	0.208092	-3.24661	0.00116788	261
SeqId.5463-22	0.680382	0.211043	3.22391	0.00126455	261
SeqId.11277-23	-0.668769	0.207665	-3.22042	0.00128004	261
SeqId.14101-2	0.669454	0.208475	3.2112	0.0013218	261
SeqId.10419-1	0.674666	0.211253	3.19364	0.00140493	261
SeqId.7655-11	0.659664	0.206596	3.19302	0.00140795	261
SeqId.17692-2	0.69336	0.217159	3.19286	0.00140871	261
SeqId.19581-15	0.682416	0.213855	3.19103	0.00141768	261
SeqId.13704-5	-0.650914	0.20431	-3.18591	0.00144299	261
SeqId.4568-17	0.643522	0.202374	3.17986	0.00147346	261
SeqId.6471-53	0.670524	0.210881	3.17963	0.00147463	261
SeqId.5939-42	0.6742	0.212179	3.17751	0.00148545	261
SeqId.7251-64	0.681302	0.215305	3.16436	0.00155423	261
SeqId.7955-195	0.66233	0.209468	3.16197	0.00156705	261
SeqId.13109-82	0.63048	0.199682	3.15743	0.00159169	261
SeqId.12378-71	0.77157	0.244474	3.15605	0.00159923	261
SeqId.15573-110	0.63985	0.202895	3.1536	0.00161272	261
SeqId.9282-12	0.667343	0.211895	3.1494	0.00163607	261
SeqId.14133-93	-0.64832	0.205873	-3.14912	0.00163761	261
SeqId.17329-2	-0.650477	0.207246	-3.13868	0.00169713	261
SeqId.7957-2	0.622532	0.19894	3.12925	0.00175251	261
SeqId.8352-26	-0.642601	0.205435	-3.128	0.00176002	261
SeqId.7970-315	0.622253	0.199642	3.11684	0.001828	261
SeqId.8447-11	0.597986	0.191985	3.11476	0.00184094	261
SeqId.3708-62	0.672755	0.216462	3.10796	0.00188384	261
SeqId.18896-23	0.661036	0.21283	3.10593	0.00189679	261
SeqId.17758-79	-0.595207	0.191725	-3.10449	0.0019061	261
SeqId.3216-2	-0.631607	0.203818	-3.09888	0.00194252	261
SeqId.15304-1	0.681925	0.220073	3.09864	0.00194411	261
SeqId.9876-20	-0.63365	0.205302	-3.08643	0.00202575	261
SeqId.9002-36	0.665472	0.21604	3.08031	0.00206784	261
SeqId.8908-14	0.621729	0.202095	3.07642	0.00209506	261
SeqId.9829-91	-0.631904	0.206368	-3.06203	0.00219842	261
SeqId.14178-18	0.581169	0.189822	3.06166	0.00220115	261
SeqId.7948-129	-0.635427	0.208103	-3.05343	0.00226242	261
SeqId.9834-62	-0.667495	0.218644	-3.05288	0.00226653	261
SeqId.11457-53	-0.648422	0.212886	-3.04587	0.00232011	261
SeqId.19329-31	0.633216	0.209022	3.02943	0.00245018	261
SeqId.13427-66	-0.621663	0.205443	-3.02597	0.0024784	261
SeqId.4878-3	-0.620018	0.205019	-3.0242	0.0024929	261
SeqId.14237-1	0.630377	0.208665	3.021	0.00251946	261
SeqId.6378-2	-0.617801	0.205514	-3.00612	0.00264605	261
SeqId.5843-60	0.623657	0.207512	3.0054	0.00265232	261
SeqId.5542-22	0.572112	0.190586	3.00185	0.00268342	261
SeqId.6289-78	-0.648773	0.216775	-2.99284	0.00276395	261
SeqId.2475-1	0.73051	0.244107	2.99258	0.00276628	261
SeqId.16607-78	0.646507	0.216236	2.98981	0.00279147	261
SeqId.11432-11	-0.624812	0.209609	-2.98085	0.00287453	261
SeqId.3336-50	-0.588376	0.197721	-2.97579	0.00292234	261
SeqId.10702-1	0.593908	0.199595	2.97557	0.00292445	261
SeqId.10749-18	-0.611647	0.206712	-2.95894	0.00308702	261
SeqId.9377-25	0.558367	0.189044	2.95364	0.00314054	261
SeqId.9887-40	0.697189	0.23621	2.95156	0.00316174	261
SeqId.8107-12	-0.64005	0.217241	-2.94627	0.00321632	261
SeqId.15431-31	-0.582165	0.197927	-2.94132	0.00326817	261
SeqId.13998-26	-0.562766	0.191928	-2.93217	0.00336607	261
SeqId.16302-11	-0.678108	0.231306	-2.93165	0.00337168	261
SeqId.7157-22	0.581074	0.198655	2.92503	0.00344419	261
SeqId.6997-32	0.598985	0.20504	2.9213	0.00348575	261
SeqId.14079-14	-0.599693	0.205719	-2.9151	0.0035557	261
SeqId.9754-33	0.569461	0.196415	2.89927	0.00374031	261
SeqId.2913-1	0.612174	0.212182	2.88513	0.00391246	261
SeqId.15556-49	0.595534	0.207869	2.86495	0.00417071	261
SeqId.2849-49	0.663209	0.232572	2.85163	0.00434964	261
SeqId.2567-5	-0.565645	0.198505	-2.84953	0.00437845	261
SeqId.7787-25	-0.563726	0.197968	-2.84757	0.00440547	261
SeqId.17785-11	-0.529026	0.185803	-2.84723	0.00441008	261
SeqId.6392-7	0.651411	0.228995	2.84465	0.00444598	261
SeqId.7139-14	0.572728	0.201475	2.84268	0.00447365	261
SeqId.17138-8	-0.582685	0.205022	-2.84206	0.00448227	261
SeqId.7891-45	-0.602661	0.212968	-2.82982	0.00465737	261
SeqId.13658-31	0.613279	0.216853	2.82809	0.00468263	261
SeqId.17327-3	0.669713	0.237212	2.82326	0.00475375	261
SeqId.12772-8	-0.609401	0.215927	-2.82226	0.00476868	261
SeqId.5628-21	-0.549067	0.195069	-2.81474	0.00488167	261
SeqId.2515-14	0.587177	0.209176	2.8071	0.00499898	261
SeqId.8309-12	0.552521	0.196872	2.8065	0.00500834	261
SeqId.16612-28	-0.586477	0.209215	-2.80322	0.00505949	261
SeqId.11229-16	0.629501	0.224575	2.80307	0.00506182	261
SeqId.3060-43	0.586744	0.209674	2.79837	0.0051362	261
SeqId.19361-78	0.541473	0.193637	2.79634	0.00516858	261
SeqId.14088-38	0.608077	0.21766	2.7937	0.00521092	261
SeqId.17706-4	-0.594767	0.21291	-2.79352	0.00521385	261
SeqId.9449-150	-0.571916	0.204994	-2.78992	0.00527213	261
SeqId.12758-47	0.562618	0.201673	2.78976	0.00527479	261
SeqId.7841-84	0.603657	0.216942	2.78257	0.00539306	261
SeqId.3045-72	0.559383	0.201406	2.77739	0.00547982	261
SeqId.15620-4	0.558924	0.201547	2.77317	0.00555124	261
SeqId.3186-2	-0.552385	0.199206	-2.77293	0.0055554	261
SeqId.18312-68	0.598856	0.216014	2.7723	0.00556623	261
SeqId.2836-68	0.524358	0.189279	2.77028	0.00560073	261
SeqId.4129-72	-0.5828	0.210983	-2.76231	0.00573934	261
SeqId.6264-9	-0.579987	0.210412	-2.75643	0.00584357	261
SeqId.11219-95	0.605553	0.219727	2.75593	0.00585261	261
SeqId.9606-4	0.577792	0.209748	2.7547	0.00587458	261
SeqId.8275-31	0.61846	0.225149	2.74689	0.00601631	261
SeqId.9088-20	0.567489	0.206996	2.74154	0.00611513	261
SeqId.7228-2	0.62592	0.228394	2.74053	0.00613406	261
SeqId.19561-216	-0.562151	0.205186	-2.73972	0.00614918	261
SeqId.10615-18	0.556294	0.20309	2.73915	0.00615986	261
SeqId.4962-52	0.544126	0.199065	2.73341	0.00626822	261
SeqId.18819-21	0.573985	0.211151	2.71836	0.00656062	261
SeqId.15514-26	-0.557331	0.205055	-2.71796	0.00656857	261
SeqId.8394-56	0.557121	0.20512	2.71607	0.00660619	261
SeqId.15499-11	-0.602434	0.22188	-2.71513	0.006625	261
SeqId.17781-191	0.620951	0.228968	2.71195	0.00668884	261
SeqId.14036-116	-0.563395	0.207926	-2.70959	0.0067366	261
SeqId.6379-62	-0.5535	0.204819	-2.70239	0.0068844	261
SeqId.11104-13	-0.545153	0.202173	-2.69647	0.00700788	261
SeqId.10048-7	0.560099	0.207805	2.6953	0.00703244	261
SeqId.11192-168	0.587194	0.217919	2.69455	0.00704832	261
SeqId.8356-88	-0.558693	0.207384	-2.694	0.00705993	261
SeqId.5701-81	0.584519	0.217339	2.68943	0.00715737	261
SeqId.12756-3	0.543626	0.202519	2.68432	0.00726774	261
SeqId.8956-96	0.568162	0.211665	2.68425	0.00726923	261
SeqId.7918-114	0.534425	0.199182	2.6831	0.00729441	261
SeqId.4990-87	0.5683	0.211929	2.68156	0.00732796	261
SeqId.15475-4	-0.563286	0.210185	-2.67996	0.00736316	261
SeqId.4883-56	-0.548005	0.20497	-2.67359	0.00750446	261
SeqId.4911-49	0.637495	0.238445	2.67355	0.0075052	261
SeqId.3175-51	0.601091	0.224985	2.67169	0.00754705	261
SeqId.18409-61	0.589369	0.220629	2.67131	0.00755554	261
SeqId.2474-54	-0.550248	0.206352	-2.66655	0.00766344	261
SeqId.15466-30	0.551953	0.207122	2.66486	0.00770194	261
SeqId.15467-10	0.574714	0.21584	2.66269	0.00775197	261
SeqId.2946-52	0.579165	0.217643	2.66107	0.00778921	261
SeqId.8667-42	0.538024	0.20226	2.66007	0.00781247	261
SeqId.19252-67	0.552697	0.208582	2.64978	0.00805454	261
SeqId.3344-60	0.552333	0.209236	2.63975	0.00829661	261
SeqId.2796-62	0.568228	0.215687	2.6345	0.00842616	261
SeqId.7198-197	0.550164	0.209084	2.63131	0.00850574	261
SeqId.13711-10	0.566673	0.215394	2.63087	0.00851674	261
SeqId.13580-2	-0.4943	0.18808	-2.62814	0.0085853	261
SeqId.19553-14	0.541501	0.206138	2.62689	0.0086169	261
SeqId.3640-14	0.559204	0.213161	2.62339	0.00870606	261
SeqId.8031-11	0.54629	0.208596	2.61888	0.00882177	261
SeqId.5090-49	-0.529949	0.203037	-2.61011	0.00905144	261
SeqId.7926-13	0.580899	0.222745	2.60791	0.00910976	261
SeqId.3628-3	0.522939	0.200604	2.60682	0.00913862	261
SeqId.10803-22	-0.532557	0.204531	-2.60379	0.00921984	261
SeqId.12437-18	0.539286	0.207672	2.59682	0.00940921	261
SeqId.11480-1	-0.508797	0.195942	-2.59668	0.00941307	261
SeqId.17768-50	-0.488884	0.188477	-2.59387	0.00949024	261
SeqId.4500-50	0.552845	0.213396	2.5907	0.00957815	261
SeqId.8749-194	0.536465	0.207145	2.58981	0.00960299	261
SeqId.6998-106	0.573911	0.221672	2.58901	0.0096252	261
SeqId.9391-60	0.531735	0.205605	2.5862	0.00970411	261
SeqId.17331-138	-0.522075	0.201968	-2.58494	0.00973958	261
SeqId.19482-11	0.588077	0.228176	2.57729	0.00995781	261
SeqId.7145-1	0.52023	0.202287	2.57174	0.0101189	261
SeqId.3235-50	0.511636	0.198985	2.57122	0.010134	261
SeqId.11140-56	0.506143	0.196979	2.56953	0.0101837	261
SeqId.9490-3	0.540694	0.210565	2.56783	0.0102338	261
SeqId.11196-31	0.518906	0.202322	2.56475	0.0103249	261
SeqId.4931-59	0.555773	0.21687	2.5627	0.0103861	261
SeqId.8297-8	0.601416	0.234811	2.56127	0.010429	261
SeqId.13112-179	0.532861	0.208262	2.55861	0.010509	261
SeqId.12357-41	0.5875	0.230173	2.55243	0.0106974	261
SeqId.15522-2	0.548738	0.215017	2.55206	0.0107087	261
SeqId.2999-6	0.523898	0.205335	2.55144	0.010728	261
SeqId.15686-49	-0.524619	0.205759	-2.54968	0.0107821	261
SeqId.13738-8	-0.535798	0.210412	-2.54642	0.0108833	261
SeqId.16877-19	0.546078	0.214554	2.54518	0.0109221	261
SeqId.7638-30	-0.537858	0.211379	-2.54452	0.0109429	261
SeqId.18917-53	0.550283	0.216268	2.54445	0.0109449	261
SeqId.13268-45	-0.481726	0.189443	-2.54286	0.010995	261
SeqId.9235-3	0.531784	0.209739	2.53545	0.0112303	261
SeqId.8059-1	0.530357	0.20921	2.53505	0.0112433	261
SeqId.15426-5	-0.502835	0.198496	-2.53323	0.0113016	261
SeqId.11542-11	0.530381	0.209652	2.52981	0.0114124	261
SeqId.4153-11	0.467676	0.185009	2.52786	0.011476	261
SeqId.17742-2	0.545852	0.216271	2.52393	0.0116051	261
SeqId.9114-84	-0.52134	0.206868	-2.52015	0.0117303	261
SeqId.12682-5	0.547177	0.217498	2.51578	0.0118769	261
SeqId.7945-10	-0.519009	0.206335	-2.51537	0.0118908	261
SeqId.6629-3	-0.510867	0.203313	-2.51271	0.0119808	261
SeqId.5364-7	0.579136	0.230535	2.51214	0.0120002	261
SeqId.2860-19	0.492316	0.196833	2.50119	0.0123778	261
SeqId.5654-70	0.568652	0.227664	2.49776	0.0124979	261
SeqId.4152-58	-0.496575	0.198861	-2.4971	0.0125214	261
SeqId.10949-59	0.512162	0.205205	2.49586	0.0125653	261
SeqId.4775-34	0.541548	0.217085	2.49463	0.0126087	261
SeqId.17462-19	-0.532519	0.214355	-2.48429	0.0129811	261
SeqId.3026-5	0.486868	0.19642	2.47871	0.013186	261
SeqId.5532-53	0.542656	0.218976	2.47816	0.0132063	261
SeqId.15444-45	0.53189	0.214748	2.47682	0.013256	261
SeqId.5404-53	0.487978	0.197151	2.47514	0.0133183	261
SeqId.4162-54	0.513012	0.207378	2.4738	0.0133684	261
SeqId.7809-22	0.552528	0.223406	2.4732	0.0133909	261
SeqId.5033-27	-0.519667	0.210243	-2.47174	0.0134457	261
SeqId.9544-24	-0.505918	0.205184	-2.46568	0.0136753	261
SeqId.6227-1	0.486313	0.197467	2.46276	0.0137873	261
SeqId.15544-25	0.50217	0.204049	2.46103	0.0138539	261
SeqId.11212-7	0.55699	0.226474	2.4594	0.0139169	261
SeqId.19556-12	-0.459047	0.186733	-2.4583	0.0139595	261
SeqId.10889-2	0.521355	0.212097	2.4581	0.0139674	261
SeqId.9221-6	0.547149	0.222801	2.45577	0.0140583	261
SeqId.10552-88	0.533941	0.217444	2.45553	0.0140678	261
SeqId.10606-34	0.552146	0.224904	2.45503	0.0140872	261
SeqId.10721-76	-0.504952	0.205926	-2.4521	0.0142025	261
SeqId.13632-10	0.566878	0.231289	2.45095	0.014248	261
SeqId.8660-5	0.511439	0.209449	2.44183	0.014613	261
SeqId.15432-1	0.494044	0.202957	2.43423	0.0149233	261
SeqId.8989-40	-0.473513	0.194617	-2.43305	0.0149721	261
SeqId.6103-70	0.504357	0.207333	2.43259	0.0149911	261
SeqId.14227-21	0.479833	0.197892	2.42472	0.0153202	261
SeqId.10948-14	0.558857	0.230539	2.42413	0.0153452	261
SeqId.8983-7	-0.501019	0.206856	-2.42207	0.0154326	261
SeqId.7933-75	0.490333	0.202503	2.42137	0.0154623	261
SeqId.7784-1	-0.511274	0.211159	-2.42128	0.0154661	261
SeqId.6415-90	-0.445819	0.184146	-2.42101	0.0154776	261
SeqId.8106-15	-0.454202	0.18778	-2.4188	0.0155718	261
SeqId.19132-1	0.531226	0.220436	2.40988	0.0159576	261
SeqId.5687-5	0.52739	0.218939	2.40885	0.0160029	261
SeqId.12564-9	0.540272	0.224424	2.40738	0.0160676	261
SeqId.10847-1	0.499081	0.20734	2.40706	0.0160814	261
SeqId.4831-4	0.546278	0.227043	2.40605	0.016126	261
SeqId.16760-2	-0.466822	0.194392	-2.40145	0.0163302	261
SeqId.3232-28	-0.487512	0.203061	-2.40082	0.0163585	261
SeqId.9321-400	0.471683	0.196843	2.39623	0.0165645	261
SeqId.9038-12	0.463401	0.193481	2.39508	0.0166169	261
SeqId.9068-17	0.471012	0.196695	2.39464	0.0166368	261
SeqId.12734-112	-0.480276	0.200763	-2.39225	0.0167455	261
SeqId.6390-18	0.468163	0.196235	2.38573	0.0170451	261
SeqId.2966-65	0.500987	0.209993	2.38573	0.0170454	261
SeqId.4455-89	-0.47033	0.197156	-2.38558	0.0170523	261
SeqId.11547-84	-0.48478	0.203275	-2.38485	0.0170862	261
SeqId.8811-24	0.453218	0.190172	2.3832	0.0171628	261
SeqId.7100-31	0.451976	0.18987	2.38045	0.0172915	261
SeqId.17752-24	0.522571	0.219599	2.37966	0.0173288	261
SeqId.11510-31	-0.454392	0.191386	-2.37422	0.0175862	261
SeqId.9099-19	0.464028	0.195737	2.37067	0.0177557	261
SeqId.8476-11	0.483312	0.203874	2.37064	0.0177571	261
SeqId.15515-2	-0.483678	0.204474	-2.36548	0.0180069	261
SeqId.17764-108	0.539051	0.228139	2.36282	0.0181365	261
SeqId.8748-45	0.467405	0.197909	2.36172	0.0181904	261
SeqId.19377-14	-0.451914	0.191365	-2.36152	0.0182	261
SeqId.4124-24	-0.480772	0.203709	-2.36009	0.0182705	261
SeqId.18180-58	0.528839	0.224117	2.35966	0.0182918	261
SeqId.6081-52	0.466597	0.197838	2.35848	0.0183498	261
SeqId.2731-29	-0.443742	0.188681	-2.35181	0.0186825	261
SeqId.17403-14	0.528872	0.224896	2.35163	0.0186914	261
SeqId.17156-72	0.459839	0.195587	2.35107	0.0187195	261
SeqId.5069-9	0.476832	0.202886	2.35024	0.0187613	261
SeqId.7980-72	-0.457692	0.194863	-2.34878	0.0188349	261
SeqId.11266-8	0.451173	0.192119	2.3484	0.0188541	261
SeqId.2744-57	0.478645	0.204086	2.34532	0.0190109	261
SeqId.9853-3	-0.490872	0.209655	-2.34133	0.0192151	261
SeqId.9199-6	-0.479473	0.20514	-2.3373	0.0194237	261
SeqId.3339-33	-0.460578	0.197119	-2.33655	0.0194626	261
SeqId.10416-79	0.486982	0.208485	2.33581	0.019501	261
SeqId.9175-48	-0.46745	0.200193	-2.335	0.0195435	261
SeqId.12799-65	0.481417	0.207014	2.32553	0.0200436	261
SeqId.9288-7	0.54026	0.232569	2.32302	0.0201783	261
SeqId.7148-42	0.435774	0.187641	2.32239	0.0202121	261
SeqId.19111-10	0.464406	0.200016	2.32184	0.0202415	261
SeqId.9594-30	0.556099	0.239662	2.32035	0.0203219	261
SeqId.19601-15	0.455639	0.196375	2.32025	0.0203273	261
SeqId.11237-49	0.482958	0.208829	2.3127	0.0207392	261
SeqId.6077-63	-0.438505	0.1898	-2.31036	0.0208684	261
SeqId.14012-17	0.535081	0.231664	2.30972	0.0209035	261
SeqId.13567-1	0.505585	0.218982	2.30879	0.0209552	261
SeqId.10818-36	-0.436454	0.189395	-2.30447	0.0211965	261
SeqId.11459-81	0.479274	0.208012	2.30407	0.0212186	261
SeqId.8327-26	0.459442	0.199409	2.30402	0.0212216	261
SeqId.14711-27	0.461776	0.200603	2.30194	0.0213388	261
SeqId.13681-173	0.465401	0.202258	2.30102	0.0213902	261
SeqId.15533-97	-0.451981	0.196583	-2.29919	0.0214943	261
SeqId.12406-119	0.450406	0.196235	2.29524	0.0217195	261
SeqId.10082-251	-0.463616	0.20201	-2.29501	0.0217327	261
SeqId.19239-5	0.504163	0.219746	2.2943	0.0217731	261
SeqId.7202-107	-0.478183	0.208737	-2.29083	0.0219731	261
SeqId.13470-43	0.483248	0.210994	2.29035	0.0220013	261
SeqId.16070-7	0.454685	0.198542	2.29012	0.0220143	261
SeqId.12385-4	0.495943	0.216786	2.28771	0.0221545	261
SeqId.10723-41	0.473559	0.207447	2.28279	0.0224426	261
SeqId.10506-53	0.466403	0.20437	2.28215	0.0224804	261
SeqId.9386-42	0.487153	0.213536	2.28136	0.022527	261
SeqId.9100-32	0.502632	0.220478	2.27974	0.0226229	261
SeqId.17161-1	0.497434	0.218377	2.27787	0.0227344	261
SeqId.17456-53	-0.444918	0.195406	-2.27688	0.0227932	261
SeqId.12534-10	0.450255	0.198153	2.27226	0.023071	261
SeqId.7210-25	0.456277	0.20096	2.27048	0.0231784	261
SeqId.14158-17	0.440517	0.194039	2.27025	0.0231921	261
SeqId.5109-24	-0.446316	0.196755	-2.26839	0.0233054	261
SeqId.12403-30	0.464666	0.205071	2.26588	0.0234588	261
SeqId.15446-25	0.464066	0.204813	2.26581	0.0234633	261
SeqId.5029-3	0.466155	0.205812	2.26495	0.0235156	261
SeqId.15506-34	0.470642	0.207871	2.26411	0.0235676	261
SeqId.3000-66	0.461438	0.203951	2.2625	0.0236665	261
SeqId.18414-26	0.479749	0.212045	2.26249	0.0236671	261
SeqId.9445-44	-0.459036	0.202917	-2.26218	0.0236862	261
SeqId.11149-3	-0.475538	0.21057	-2.25834	0.0239246	261
SeqId.6291-55	-0.456856	0.202492	-2.25617	0.0240603	261
SeqId.14013-11	0.493637	0.219214	2.25185	0.0243315	261
SeqId.12476-50	0.457845	0.203339	2.25163	0.0243454	261
SeqId.10372-18	0.500232	0.222634	2.24688	0.0246477	261
SeqId.12341-8	0.490445	0.218565	2.24393	0.024837	261
SeqId.13549-15	0.432588	0.193063	2.24065	0.0250485	261
SeqId.15331-47	-0.421369	0.188198	-2.23896	0.0251584	261
SeqId.17335-18	0.468698	0.209409	2.23819	0.0252087	261
SeqId.8768-4	0.505254	0.226362	2.23206	0.0256109	261
SeqId.18179-56	0.466827	0.209464	2.22867	0.0258356	261
SeqId.2201-17	0.455664	0.20473	2.22568	0.0260353	261
SeqId.9094-5	0.429417	0.193116	2.22362	0.0261742	261
SeqId.6461-54	-0.416775	0.18745	-2.22339	0.0261898	261
SeqId.2273-34	-0.452793	0.203705	-2.22278	0.0262304	261
SeqId.12554-10	0.452548	0.204068	2.21763	0.02658	261
SeqId.8804-39	-0.424013	0.191235	-2.21723	0.0266073	261
SeqId.10553-8	0.482016	0.217542	2.21573	0.0267098	261
SeqId.16785-45	0.424484	0.1916	2.21547	0.0267281	261
SeqId.13595-20	0.441838	0.199569	2.21396	0.0268315	261
SeqId.6563-78	-0.436671	0.197343	-2.21276	0.0269145	261
SeqId.8760-10	-0.43571	0.196915	-2.21269	0.0269193	261
SeqId.7805-52	0.467354	0.211399	2.21077	0.0270518	261
SeqId.5230-99	-0.493664	0.223442	-2.20935	0.02715	261
SeqId.12825-18	0.448396	0.203112	2.20763	0.02727	261
SeqId.8018-43	0.473651	0.214716	2.20594	0.0273885	261
SeqId.13459-30	0.460046	0.208818	2.20309	0.0275881	261
SeqId.7981-230	0.47068	0.213676	2.20278	0.0276105	261
SeqId.6561-77	-0.429488	0.195562	-2.19617	0.02808	261
SeqId.18821-9	0.49339	0.224747	2.19532	0.0281407	261
SeqId.18408-26	0.518025	0.235973	2.19527	0.0281442	261
SeqId.13076-4	0.493789	0.225076	2.19387	0.0282447	261
SeqId.17231-1	0.475693	0.216905	2.1931	0.0283005	261
SeqId.13524-25	0.458428	0.209216	2.19117	0.0284397	261
SeqId.14122-132	0.409666	0.186994	2.1908	0.028466	261
SeqId.2939-10	-0.449484	0.205673	-2.18543	0.0288571	261
SeqId.12558-3	0.503481	0.230493	2.18436	0.0289356	261
SeqId.13374-4	0.45595	0.208784	2.18383	0.0289745	261
SeqId.3600-2	0.424125	0.194279	2.18307	0.0290304	261
SeqId.16307-22	0.41769	0.191691	2.17897	0.029334	261
SeqId.18347-15	0.494038	0.226825	2.17806	0.0294013	261
SeqId.12968-2	0.473418	0.217523	2.1764	0.029525	261
SeqId.7753-21	0.450701	0.207129	2.17595	0.0295593	261
SeqId.8044-90	0.425993	0.195813	2.17551	0.029592	261
SeqId.5252-33	0.501044	0.230373	2.17493	0.0296356	261
SeqId.6431-68	-0.412554	0.189862	-2.17291	0.0297867	261
SeqId.17387-27	0.432247	0.199023	2.17184	0.0298675	261
SeqId.5462-62	-0.409344	0.188774	-2.16843	0.0301261	261
SeqId.15308-108	0.42014	0.19379	2.16801	0.0301576	261
SeqId.19365-11	0.492765	0.227532	2.1657	0.0303344	261
SeqId.3359-11	0.482551	0.222947	2.16442	0.0304319	261
SeqId.7898-29	0.455966	0.210875	2.16226	0.0305981	261
SeqId.4314-12	0.432409	0.200087	2.1611	0.0306873	261
SeqId.6375-75	0.430166	0.199174	2.15975	0.0307921	261
SeqId.12458-79	0.472522	0.218911	2.15851	0.0308885	261
SeqId.6276-16	-0.436734	0.202354	-2.15827	0.030907	261
SeqId.8228-10	0.464894	0.215555	2.15673	0.0310267	261
SeqId.17682-1	0.446586	0.207166	2.15569	0.0311076	261
SeqId.4437-56	0.442461	0.205317	2.15501	0.0311609	261
SeqId.8013-9	0.489437	0.22718	2.1544	0.0312089	261
SeqId.16768-3	0.415635	0.192952	2.15409	0.0312331	261
SeqId.2182-54	0.426554	0.198089	2.15335	0.0312915	261
SeqId.11293-14	0.457216	0.212377	2.15285	0.0313302	261
SeqId.7861-9	0.420793	0.195761	2.14953	0.0315926	261
SeqId.12033-3	0.449736	0.209299	2.14877	0.0316526	261
SeqId.19136-22	0.473155	0.220245	2.14831	0.0316891	261
SeqId.19282-3	0.477695	0.222635	2.14564	0.0319015	261
SeqId.18417-3	-0.439695	0.205006	-2.14479	0.0319693	261
SeqId.3323-37	0.43493	0.202889	2.14368	0.0320584	261
SeqId.6948-82	0.424619	0.198227	2.14208	0.0321867	261
SeqId.7810-20	0.459982	0.214805	2.14139	0.0322422	261
SeqId.12862-14	0.428153	0.199948	2.14132	0.0322479	261
SeqId.8578-45	0.401307	0.187612	2.13902	0.0324338	261
SeqId.16320-139	0.424351	0.198515	2.13763	0.0325471	261
SeqId.5858-6	0.488195	0.228483	2.13668	0.0326242	261
SeqId.8272-22	0.428774	0.200699	2.13641	0.0326462	261
SeqId.13655-34	-0.415623	0.194549	-2.13634	0.0326519	261
SeqId.12855-16	0.47894	0.224206	2.13616	0.0326664	261
SeqId.13991-47	0.437007	0.20512	2.13049	0.0331311	261
SeqId.11590-5	-0.420034	0.197197	-2.13002	0.03317	261
SeqId.3340-53	0.449229	0.210956	2.12949	0.0332141	261
SeqId.12764-3	0.477417	0.224307	2.1284	0.0333036	261
SeqId.10499-1	0.48592	0.228845	2.12336	0.0337241	261
SeqId.13473-55	0.443338	0.209392	2.11727	0.0342373	261
SeqId.9357-4	-0.410163	0.193741	-2.11707	0.0342543	261
SeqId.13536-56	0.46035	0.217531	2.11625	0.0343238	261
SeqId.12461-8	0.438586	0.207626	2.11239	0.0346533	261
SeqId.5430-66	0.398496	0.18867	2.11213	0.0346749	261
SeqId.12878-60	0.42199	0.19985	2.11153	0.0347266	261
SeqId.4889-82	-0.406295	0.192423	-2.11147	0.0347319	261
SeqId.17737-7	0.473097	0.224333	2.10891	0.0349527	261
SeqId.18284-77	0.401911	0.190654	2.10807	0.0350253	261
SeqId.9950-229	0.407731	0.193532	2.10679	0.0351358	261
SeqId.10366-11	0.394383	0.1873	2.10562	0.0352372	261
SeqId.2741-22	-0.456093	0.21672	-2.10452	0.0353328	261
SeqId.8759-29	0.4095	0.194731	2.1029	0.0354746	261
SeqId.16890-37	0.408107	0.194127	2.10227	0.0355298	261
SeqId.9531-24	0.43384	0.206404	2.10189	0.0355629	261
SeqId.17204-17	0.454457	0.216265	2.10139	0.0356068	261
SeqId.19323-1	0.446099	0.212425	2.10003	0.035726	261
SeqId.14082-56	0.457015	0.217931	2.09706	0.0359883	261
SeqId.16305-10	0.412496	0.196771	2.09633	0.0360529	261
SeqId.8818-13	-0.446403	0.212957	-2.09621	0.0360634	261
SeqId.8252-2	-0.439389	0.209658	-2.09574	0.0361051	261
SeqId.12347-29	0.443031	0.211422	2.09548	0.0361284	261
SeqId.19238-12	-0.390398	0.186394	-2.09447	0.0362177	261
SeqId.13698-28	0.448534	0.214401	2.09204	0.0364354	261
SeqId.4328-2	0.401264	0.191842	2.09164	0.0364708	261
SeqId.8288-27	0.433617	0.207367	2.09106	0.0365223	261
SeqId.14029-42	-0.409306	0.195761	-2.09084	0.0365422	261
SeqId.5727-35	0.463999	0.222061	2.08952	0.0366612	261
SeqId.19114-8	0.438649	0.209995	2.08885	0.0367208	261
SeqId.13122-19	0.409884	0.196298	2.08807	0.0367917	261
SeqId.14337-1	-0.424712	0.203749	-2.08449	0.0371155	261
SeqId.8900-28	0.431199	0.207059	2.0825	0.0372971	261
SeqId.6967-5	-0.459348	0.22058	-2.08246	0.0373007	261
SeqId.7144-234	-0.397459	0.19105	-2.08039	0.0374897	261
SeqId.8380-244	0.41608	0.200091	2.07945	0.0375759	261
SeqId.3388-58	0.45181	0.217381	2.07842	0.0376703	261
SeqId.10798-4	0.431415	0.207926	2.07485	0.0380004	261
SeqId.5452-71	-0.402466	0.194019	-2.07437	0.0380452	261
SeqId.5487-7	-0.401034	0.19354	-2.07209	0.0382567	261
SeqId.9312-8	0.415825	0.200761	2.07125	0.0383358	261
SeqId.7881-244	-0.414251	0.200027	-2.07098	0.0383606	261
SeqId.8922-4	-0.403598	0.194901	-2.07079	0.0383788	261
SeqId.15527-90	0.434032	0.209654	2.07023	0.0384304	261
SeqId.10754-113	-0.451143	0.218001	-2.06946	0.0385032	261
SeqId.5598-3	0.411886	0.199268	2.06699	0.0387348	261
SeqId.18376-19	0.404885	0.196164	2.06402	0.039016	261
SeqId.15579-26	-0.427201	0.206997	-2.0638	0.0390364	261
SeqId.6371-50	0.428929	0.207899	2.06316	0.0390971	261
SeqId.4801-13	-0.403244	0.195773	-2.05976	0.0394219	261
SeqId.7863-50	0.449485	0.218446	2.05765	0.0396238	261
SeqId.14093-10	0.440438	0.214081	2.05734	0.0396531	261
SeqId.5008-51	0.46211	0.224735	2.05625	0.0397589	261
SeqId.2826-53	0.402136	0.19579	2.05391	0.0399841	261
SeqId.16079-2	0.452705	0.220423	2.0538	0.0399948	261
SeqId.3896-5	0.44462	0.216794	2.05089	0.040278	261
SeqId.13491-40	0.434645	0.211987	2.05034	0.0403314	261
SeqId.16618-7	0.420716	0.205245	2.04982	0.0403817	261
SeqId.7743-5	0.464319	0.226597	2.0491	0.0404524	261
SeqId.11361-73	0.440491	0.215071	2.04812	0.0405483	261
SeqId.9844-138	0.404506	0.197535	2.04777	0.0405829	261
SeqId.3461-58	0.427889	0.209045	2.04688	0.0406703	261
SeqId.7050-5	0.424212	0.207319	2.04618	0.0407387	261
SeqId.6927-7	-0.382682	0.187114	-2.04518	0.0408372	261
SeqId.12779-30	0.45756	0.223818	2.04434	0.0409199	261
SeqId.3285-23	0.43377	0.212353	2.04268	0.0410842	261
SeqId.5015-15	0.429117	0.210205	2.04142	0.0412089	261
SeqId.12365-108	0.425458	0.208716	2.03845	0.0415049	261
SeqId.19231-22	0.458746	0.225084	2.03811	0.0415388	261
SeqId.13503-19	0.462677	0.227128	2.03707	0.0416426	261
SeqId.3296-92	-0.408025	0.200525	-2.03479	0.0418724	261
SeqId.5036-50	0.38198	0.187743	2.03459	0.0418922	261
SeqId.6521-35	-0.439109	0.215967	-2.03322	0.0420298	261
SeqId.7219-152	-0.394128	0.194095	-2.0306	0.0422958	261
SeqId.14334-3	0.394585	0.194361	2.03017	0.0423397	261
SeqId.11372-2	0.391026	0.192615	2.03009	0.042347	261
SeqId.13089-6	-0.425384	0.209571	-2.02978	0.0423787	261
SeqId.19587-12	0.406817	0.200537	2.02864	0.0424951	261
SeqId.6226-69	0.443795	0.21902	2.02627	0.0427367	261
SeqId.12690-33	0.39256	0.193887	2.02469	0.0428997	261
SeqId.7822-11	0.45263	0.223628	2.02403	0.0429672	261
SeqId.17495-141	0.395918	0.19582	2.02185	0.0431922	261
SeqId.12867-40	0.394849	0.195386	2.02087	0.0432937	261
SeqId.9468-8	0.439632	0.217633	2.02006	0.0433773	261
SeqId.7060-2	0.410913	0.203515	2.01908	0.0434794	261
SeqId.19488-1	0.432848	0.214614	2.01687	0.0437095	261
SeqId.13381-49	0.405389	0.201167	2.01518	0.0438856	261
SeqId.19273-3	0.396302	0.196912	2.01258	0.0441589	261
SeqId.16915-153	0.40377	0.200673	2.01208	0.0442115	261
SeqId.2925-9	-0.421745	0.209675	-2.01142	0.0442807	261
SeqId.4355-13	0.39507	0.196694	2.00855	0.0445853	261
SeqId.18871-24	0.386678	0.192618	2.00748	0.0446981	261
SeqId.9039-47	-0.433765	0.216093	-2.0073	0.0447174	261
SeqId.12578-13	0.415915	0.20724	2.00693	0.0447575	261
SeqId.7203-125	0.395379	0.197075	2.00624	0.0448311	261
SeqId.6986-17	0.391045	0.195062	2.00472	0.0449926	261
SeqId.19636-23	0.414198	0.206731	2.00356	0.0451175	261
SeqId.7796-10	0.376043	0.187692	2.00352	0.045122	261
SeqId.7875-86	0.442755	0.221511	1.99879	0.0456306	261
SeqId.14131-37	0.39415	0.197195	1.99879	0.0456315	261
SeqId.18294-26	-0.412271	0.206541	-1.99607	0.045926	261
SeqId.5107-7	0.405762	0.203767	1.9913	0.0464476	261
SeqId.14008-22	0.380522	0.19113	1.99091	0.0464912	261
SeqId.10716-35	0.408696	0.205336	1.99037	0.0465498	261
SeqId.7142-5	0.41872	0.210377	1.99033	0.0465541	261
SeqId.6022-57	0.356103	0.178921	1.99028	0.0465597	261
SeqId.12046-51	0.405396	0.20374	1.98977	0.0466158	261
SeqId.17393-13	0.43028	0.216306	1.98922	0.0466773	261
SeqId.5013-2	0.442104	0.222331	1.98849	0.046757	261
SeqId.7854-38	0.421496	0.212154	1.98675	0.0469499	261
SeqId.12700-9	0.37467	0.188737	1.98514	0.0471284	261
SeqId.8236-8	0.418051	0.210702	1.98409	0.0472458	261
SeqId.17370-186	0.444186	0.223901	1.98385	0.0472726	261
SeqId.15641-20	0.431626	0.21758	1.98376	0.0472827	261
SeqId.2944-66	0.405365	0.204561	1.98163	0.0475203	261
SeqId.12801-33	-0.379867	0.191826	-1.98027	0.0476729	261
SeqId.15603-20	0.386911	0.195563	1.97845	0.0478782	261
SeqId.8946-38	0.431276	0.218012	1.97822	0.0479034	261
SeqId.13735-1	0.391694	0.198165	1.97661	0.048086	261
SeqId.7865-126	0.388012	0.196347	1.97615	0.0481375	261
SeqId.14283-12	0.441021	0.223259	1.97538	0.0482253	261
SeqId.5227-60	0.438988	0.22231	1.97467	0.048306	261
SeqId.16907-3	0.379991	0.192727	1.97166	0.0486486	261
SeqId.7193-98	0.413029	0.209863	1.96809	0.0490577	261
SeqId.5612-16	0.445429	0.226329	1.96806	0.0490607	261
SeqId.3399-31	0.415913	0.211398	1.96744	0.0491321	261
SeqId.13476-16	-0.40224	0.204493	-1.96701	0.0491817	261
SeqId.12423-38	0.380444	0.193474	1.96639	0.0492541	261
SeqId.5464-52	0.442387	0.225116	1.96515	0.049397	261
SeqId.5909-51	0.423911	0.215996	1.96259	0.0496936	261
SeqId.5631-83	-0.399149	0.203408	-1.96231	0.0497266	261
SeqId.16883-57	0.436407	0.222439	1.96192	0.0497721	261
SeqId.4867-15	-0.408378	0.208211	-1.96137	0.0498362	261
SeqId.11699-16	0.448416	0.228983	1.95829	0.0501955	261
SeqId.8597-1	-0.426507	0.217859	-1.95772	0.0502624	261
SeqId.6412-26	-0.411243	0.210175	-1.95667	0.0503858	261
SeqId.2571-12	0.387379	0.198076	1.95571	0.050499	261
SeqId.18226-148	0.442053	0.226216	1.95412	0.0506872	261
SeqId.14705-1	0.373269	0.191029	1.95399	0.0507026	261
SeqId.5359-65	0.397407	0.203511	1.95275	0.0508487	261
SeqId.14635-28	0.431402	0.220991	1.95212	0.0509234	261
SeqId.10471-25	-0.379251	0.194389	-1.95099	0.0510581	261
SeqId.9340-17	0.442125	0.226982	1.94784	0.0514339	261
SeqId.12400-25	-0.368513	0.189217	-1.94757	0.0514662	261
SeqId.4829-43	0.386723	0.198601	1.94724	0.0515065	261
SeqId.9964-10	0.391716	0.201197	1.94693	0.0515436	261
SeqId.4297-62	0.377816	0.194295	1.94455	0.0518294	261
SeqId.16055-3	0.401166	0.206347	1.94414	0.0518788	261
SeqId.18197-97	0.371885	0.191307	1.94392	0.0519051	261
SeqId.18309-18	0.430599	0.221713	1.94215	0.0521193	261
SeqId.16613-3	-0.393144	0.202547	-1.94101	0.0522575	261
SeqId.5488-74	0.428193	0.220736	1.93984	0.0523992	261
SeqId.11617-1	0.376017	0.194008	1.93816	0.0526041	261
SeqId.13042-7	0.402307	0.207644	1.93748	0.0526863	261
SeqId.8992-1	-0.380751	0.196604	-1.93664	0.052789	261
SeqId.11592-1	0.420851	0.217319	1.93656	0.0527987	261
SeqId.14318-1	-0.37701	0.194729	-1.93607	0.0528587	261
SeqId.6580-29	-0.37844	0.195514	-1.93561	0.0529151	261
SeqId.13516-46	0.375028	0.19381	1.93503	0.0529863	261
SeqId.7200-4	0.416008	0.215007	1.93486	0.0530077	261
SeqId.2609-59	0.356881	0.184528	1.93402	0.0531102	261
SeqId.12807-89	-0.37881	0.196061	-1.93211	0.053346	261
SeqId.6334-9	-0.39202	0.202946	-1.93165	0.0534023	261
SeqId.19334-62	0.442064	0.229062	1.92989	0.0536208	261
SeqId.19229-92	0.42876	0.222326	1.92852	0.0537909	261
SeqId.8225-86	0.363799	0.188836	1.92653	0.0540378	261
SeqId.9894-13	0.397781	0.206659	1.92481	0.0542525	261
SeqId.10990-21	-0.393688	0.204611	-1.92407	0.0543454	261
SeqId.8220-15	0.40099	0.208505	1.92316	0.0544594	261
SeqId.2888-49	0.434366	0.226066	1.92141	0.05468	261
SeqId.13934-3	0.393436	0.204903	1.9201	0.0548449	261
SeqId.8274-64	0.407145	0.2121	1.91959	0.0549098	261
SeqId.6388-21	0.393666	0.205205	1.91841	0.0550591	261
SeqId.5957-30	0.377335	0.196694	1.91838	0.0550628	261
SeqId.9832-33	-0.374169	0.195074	-1.91809	0.0551	261
SeqId.12501-10	0.375226	0.195712	1.91724	0.0552075	261
SeqId.13727-44	0.386979	0.201856	1.9171	0.0552249	261
SeqId.15441-6	0.374896	0.195792	1.91477	0.0555219	261
SeqId.13578-98	0.43065	0.224926	1.91463	0.0555402	261
SeqId.12597-68	0.417955	0.21832	1.91441	0.0555672	261
SeqId.4989-7	0.399002	0.208614	1.91264	0.0557947	261
SeqId.12382-2	0.400867	0.209629	1.91227	0.0558411	261
SeqId.18259-15	0.444303	0.232413	1.91169	0.0559154	261
SeqId.15581-16	0.388043	0.203003	1.91152	0.0559383	261
SeqId.4907-56	0.39439	0.206424	1.91059	0.0560577	261
SeqId.12389-4	0.36647	0.191822	1.91047	0.0560726	261
SeqId.8383-20	0.418786	0.21929	1.90973	0.0561676	261
SeqId.4917-62	0.416416	0.218301	1.90753	0.0564517	261
SeqId.13519-112	0.380528	0.199508	1.90733	0.0564775	261
SeqId.8229-1	0.35878	0.188108	1.9073	0.0564813	261
SeqId.16614-27	0.368975	0.193455	1.90728	0.0564837	261
SeqId.9971-5	0.41186	0.216035	1.90645	0.056592	261
SeqId.12820-1	0.414905	0.217648	1.90631	0.0566094	261
SeqId.2305-52	-0.409533	0.214836	-1.90625	0.0566174	261
SeqId.2750-3	-0.401597	0.210723	-1.9058	0.056676	261
SeqId.7155-46	0.395767	0.207718	1.90531	0.0567398	261
SeqId.9805-51	0.362569	0.190332	1.90493	0.0567894	261
SeqId.5476-66	-0.36212	0.190175	-1.90414	0.0568917	261
SeqId.5584-21	0.390348	0.205053	1.90364	0.0569566	261
SeqId.3494-71	-0.401543	0.211086	-1.90227	0.0571359	261
SeqId.12486-8	0.423082	0.222462	1.90181	0.0571955	261
SeqId.3291-30	0.397392	0.208959	1.90176	0.0572019	261
SeqId.10956-82	0.379415	0.199522	1.90162	0.0572203	261
SeqId.3033-57	0.37685	0.198282	1.90057	0.0573579	261
SeqId.7046-6	0.376813	0.198268	1.90053	0.0573639	261
SeqId.14115-34	0.377327	0.19859	1.90003	0.0574291	261
SeqId.14146-92	0.385427	0.202945	1.89917	0.0575427	261
SeqId.15509-2	0.361381	0.19044	1.89761	0.0577473	261
SeqId.3392-68	0.429842	0.226541	1.89741	0.0577737	261
SeqId.10367-62	-0.383677	0.20242	-1.89544	0.0580336	261
SeqId.11215-6	0.37608	0.19854	1.89423	0.0581943	261
SeqId.6966-144	0.37895	0.20008	1.89399	0.0582266	261
SeqId.7147-35	-0.373576	0.197446	-1.89204	0.0584855	261
SeqId.3448-13	-0.377546	0.199589	-1.89162	0.058542	261
SeqId.10346-5	0.432288	0.228598	1.89104	0.0586187	261
SeqId.4179-57	0.384097	0.203125	1.89094	0.0586323	261
SeqId.9287-6	0.376839	0.199359	1.89025	0.0587245	261
SeqId.2819-23	0.394336	0.208758	1.88896	0.0588969	261
SeqId.13104-32	0.40859	0.216449	1.8877	0.0590664	261
SeqId.13501-10	-0.404748	0.214501	-1.88692	0.0591704	261
SeqId.14135-3	-0.375908	0.199271	-1.88642	0.0592388	261
SeqId.8467-9	0.379669	0.201359	1.88553	0.0593582	261
SeqId.12431-13	0.39644	0.210643	1.88205	0.0598292	261
SeqId.13474-40	0.432788	0.230008	1.88162	0.0598872	261
SeqId.12637-7	0.415743	0.220967	1.88147	0.0599078	261
SeqId.5223-59	-0.332071	0.176554	-1.88085	0.0599929	261
SeqId.15553-22	0.344154	0.182988	1.88075	0.0600061	261
SeqId.13573-5	0.395579	0.210454	1.87965	0.0601559	261
SeqId.18321-38	0.419347	0.223309	1.87788	0.0603977	261
SeqId.7124-18	0.395332	0.210847	1.87497	0.0607974	261
SeqId.10391-1	0.380649	0.20311	1.8741	0.060917	261
SeqId.7140-1	-0.365627	0.19513	-1.87376	0.0609632	261
SeqId.15367-38	0.361673	0.193027	1.87369	0.0609738	261
SeqId.11926-23	0.41791	0.223184	1.87249	0.0611389	261
SeqId.13948-50	0.381958	0.204019	1.87217	0.0611833	261
SeqId.17513-11	0.407563	0.217722	1.87194	0.0612153	261
SeqId.19293-6	0.414548	0.221691	1.86994	0.0614921	261
SeqId.17333-20	0.415712	0.222359	1.86955	0.0615462	261
SeqId.8923-94	0.371866	0.198984	1.86882	0.0616477	261
SeqId.5861-78	0.38511	0.206129	1.8683	0.0617202	261
SeqId.10513-13	0.373266	0.199936	1.86693	0.0619112	261
SeqId.9211-19	-0.382598	0.204968	-1.86662	0.0619548	261
SeqId.14116-129	0.397088	0.212807	1.86595	0.0620486	261
SeqId.5837-49	-0.374962	0.200984	-1.86563	0.0620929	261
SeqId.9599-6	0.352539	0.188973	1.86555	0.0621048	261
SeqId.5112-73	0.382108	0.205155	1.86253	0.0625286	261
SeqId.17673-34	0.402259	0.216024	1.8621	0.062589	261
SeqId.6570-1	0.357681	0.192108	1.86188	0.0626204	261
SeqId.9028-5	0.408868	0.219625	1.86167	0.0626501	261
SeqId.18319-7	0.421299	0.22631	1.8616	0.062659	261
SeqId.15607-56	-0.358211	0.192489	-1.86094	0.0627529	261
SeqId.2992-59	0.363794	0.195629	1.85962	0.0629399	261
SeqId.16609-106	0.356575	0.19175	1.85959	0.0629441	261
SeqId.13530-5	0.350344	0.188567	1.85793	0.0631796	261
SeqId.11252-30	0.398469	0.214484	1.8578	0.0631969	261
SeqId.5981-6	-0.399472	0.215028	-1.85776	0.0632024	261
SeqId.11354-21	0.429613	0.231258	1.85772	0.0632088	261
SeqId.12433-8	0.395224	0.212857	1.85676	0.0633453	261
SeqId.8300-82	0.384982	0.207526	1.85511	0.0635811	261
SeqId.13929-27	0.402911	0.217203	1.855	0.0635968	261
SeqId.19148-58	0.415229	0.223855	1.8549	0.0636106	261
SeqId.13955-33	0.384776	0.207756	1.85206	0.0640172	261
SeqId.7920-30	0.381558	0.20664	1.84649	0.0648209	261
SeqId.12463-7	0.395175	0.21407	1.84601	0.0648909	261
SeqId.3049-61	0.374994	0.203362	1.84397	0.0651872	261
SeqId.12428-2	0.376133	0.204057	1.84327	0.0652891	261
SeqId.15534-26	0.402973	0.218662	1.8429	0.0653432	261
SeqId.2700-56	-0.365892	0.198885	-1.83972	0.0658098	261
SeqId.13724-27	0.366918	0.199456	1.83959	0.0658284	261
SeqId.15511-37	0.351122	0.19087	1.83959	0.0658286	261
SeqId.10014-31	-0.400977	0.218032	-1.83907	0.0659045	261
SeqId.8005-1	0.349162	0.189874	1.83892	0.0659273	261
SeqId.12843-6	-0.367715	0.200143	-1.83727	0.0661706	261
SeqId.7932-23	0.356376	0.193985	1.83714	0.0661897	261
SeqId.5316-54	0.360624	0.196373	1.83643	0.0662942	261
SeqId.19250-50	0.413091	0.225002	1.83594	0.0663664	261
SeqId.12653-13	0.390044	0.212529	1.83525	0.0664692	261
SeqId.12787-47	-0.354707	0.193287	-1.83513	0.0664867	261
SeqId.10880-38	0.411537	0.224364	1.83423	0.0666193	261
SeqId.9015-1	0.378663	0.206542	1.83334	0.0667518	261
SeqId.6399-52	-0.397588	0.217113	-1.83125	0.0670632	261
SeqId.10418-36	0.387309	0.211543	1.83087	0.0671198	261
SeqId.5620-13	0.357569	0.195383	1.83009	0.0672359	261
SeqId.6417-55	0.351791	0.192231	1.83004	0.0672433	261
SeqId.2967-8	0.357217	0.195296	1.82911	0.0673833	261
SeqId.11228-37	0.362102	0.198084	1.82802	0.0675462	261
SeqId.7208-60	-0.364365	0.199525	-1.82617	0.0678254	261
SeqId.9257-14	0.398779	0.218441	1.82557	0.0679155	261
SeqId.13111-79	0.357193	0.195797	1.82431	0.068106	261
SeqId.6247-9	0.343493	0.18843	1.82292	0.0683153	261
SeqId.5315-22	0.342548	0.188138	1.82073	0.0686484	261
SeqId.3025-50	0.429243	0.235971	1.81905	0.0689039	261
SeqId.3352-80	0.35664	0.196269	1.81709	0.0692026	261
SeqId.11218-84	-0.352706	0.194107	-1.81707	0.0692057	261
SeqId.17419-17	-0.371197	0.204294	-1.81697	0.0692215	261
SeqId.5121-3	-0.361324	0.198993	-1.81576	0.0694069	261
SeqId.5089-11	0.361649	0.199312	1.81449	0.0696022	261
SeqId.6442-6	0.361672	0.199389	1.81391	0.069692	261
SeqId.9125-23	0.354731	0.195567	1.81386	0.069699	261
SeqId.3487-32	0.364616	0.201193	1.81227	0.0699449	261
SeqId.6621-10	0.377334	0.208229	1.81211	0.0699692	261
SeqId.12842-43	0.400957	0.221496	1.81022	0.070261	261
SeqId.12685-57	0.403508	0.22315	1.80823	0.0705701	261
SeqId.8998-15	-0.358455	0.198237	-1.80822	0.0705729	261
SeqId.15524-30	0.391031	0.216295	1.80786	0.0706286	261
SeqId.3046-31	0.371041	0.20527	1.80758	0.0706722	261
SeqId.15606-19	-0.364023	0.201403	-1.80743	0.0706949	261
SeqId.16561-9	-0.33905	0.18797	-1.80375	0.0712713	261
SeqId.15300-66	0.409553	0.227156	1.80296	0.0713947	261
SeqId.6324-11	-0.350379	0.194406	-1.8023	0.0714976	261
SeqId.18907-97	0.359319	0.199499	1.8011	0.0716865	261
SeqId.15542-19	0.373195	0.207337	1.79994	0.0718697	261
SeqId.13719-19	0.411301	0.228529	1.79978	0.0718954	261
SeqId.4559-64	-0.341639	0.19016	-1.79659	0.0724013	261
SeqId.6991-24	0.355409	0.19787	1.79617	0.0724671	261
SeqId.12445-50	0.345746	0.192555	1.79557	0.0725631	261
SeqId.5129-12	0.409019	0.228257	1.79192	0.0731452	261
SeqId.8006-12	0.361681	0.201845	1.79187	0.0731534	261
SeqId.12583-77	0.374159	0.208918	1.79094	0.073303	261
SeqId.18841-1	0.338398	0.188976	1.79069	0.0733434	261
SeqId.15545-13	0.374015	0.208989	1.78964	0.0735121	261
SeqId.5609-92	0.348283	0.194682	1.78898	0.0736173	261
SeqId.10978-39	0.347365	0.19432	1.78759	0.0738414	261
SeqId.5657-28	0.340562	0.190535	1.7874	0.0738725	261
SeqId.6538-90	0.332297	0.185955	1.78698	0.0739413	261
SeqId.2705-5	-0.346573	0.194251	-1.78415	0.0743992	261
SeqId.9506-10	0.342793	0.192189	1.78363	0.0744844	261
SeqId.19558-10	0.351942	0.197351	1.78333	0.074532	261
SeqId.14045-12	0.383909	0.215297	1.78316	0.0745607	261
SeqId.3795-6	0.377888	0.21194	1.78299	0.0745874	261
SeqId.8569-147	0.376987	0.211696	1.78079	0.0749469	261
SeqId.16296-43	-0.33682	0.189322	-1.77909	0.0752254	261
SeqId.12573-80	0.368362	0.207237	1.77749	0.0754878	261
SeqId.12751-26	-0.367575	0.206801	-1.77743	0.0754967	261
SeqId.7113-1	0.382676	0.215326	1.7772	0.0755355	261
SeqId.2765-4	0.337983	0.190236	1.77666	0.0756248	261
SeqId.2809-25	-0.365221	0.205577	-1.77657	0.075639	261
SeqId.11838-130	-0.347996	0.195985	-1.77563	0.0757942	261
SeqId.18894-1	0.355417	0.200173	1.77555	0.0758075	261
SeqId.19158-1	0.344191	0.194001	1.77417	0.0760351	261
SeqId.11096-57	0.396979	0.223907	1.77296	0.0762351	261
SeqId.4469-78	0.334278	0.188568	1.77272	0.0762754	261
SeqId.16831-7	0.39803	0.224594	1.77222	0.0763577	261
SeqId.9339-204	0.398509	0.225215	1.76946	0.0768166	261
SeqId.6267-51	-0.354789	0.200636	-1.76832	0.0770079	261
SeqId.16857-2	0.37894	0.21438	1.76761	0.0771258	261
SeqId.3381-24	0.387872	0.219614	1.76615	0.0773707	261
SeqId.6367-66	0.3393	0.192162	1.7657	0.077447	261
SeqId.11120-49	0.365531	0.207062	1.76532	0.0775099	261
SeqId.2681-23	-0.383105	0.21711	-1.76457	0.0776365	261
SeqId.9595-11	0.35712	0.202536	1.76324	0.07786	261
SeqId.13636-20	0.368175	0.208845	1.76291	0.077915	261
SeqId.13982-33	0.387677	0.219916	1.76284	0.0779274	261
SeqId.13388-57	0.353229	0.200508	1.76167	0.0781253	261
SeqId.9060-27	0.34889	0.198051	1.76162	0.0781334	261
SeqId.19373-3	0.400639	0.227435	1.76155	0.078145	261
SeqId.8039-41	0.370493	0.210519	1.7599	0.0784243	261
SeqId.14593-152	-0.351047	0.199654	-1.75828	0.0787002	261
SeqId.2605-49	0.359197	0.204325	1.75796	0.0787536	261
SeqId.9842-2	0.387859	0.22069	1.75749	0.078835	261
SeqId.8817-29	-0.352106	0.200586	-1.75539	0.0791928	261
SeqId.7761-125	0.385329	0.21958	1.75485	0.0792853	261
SeqId.7019-13	-0.334266	0.190507	-1.75461	0.0793262	261
SeqId.13963-7	0.392417	0.223704	1.75418	0.0793999	261
SeqId.6448-36	-0.342276	0.195159	-1.75383	0.0794595	261
SeqId.9873-17	0.358418	0.204438	1.75318	0.0795705	261
SeqId.17691-1	-0.349787	0.199768	-1.75097	0.0799514	261
SeqId.9097-5	0.355992	0.203321	1.75088	0.0799661	261
SeqId.17744-31	0.380759	0.217518	1.75047	0.0800368	261
SeqId.10903-50	0.367235	0.209804	1.75038	0.0800534	261
SeqId.17377-1	-0.317996	0.181807	-1.74909	0.0802753	261
SeqId.5903-91	-0.326941	0.187022	-1.74814	0.0804392	261
SeqId.5755-29	-0.352443	0.201724	-1.74715	0.0806113	261
SeqId.11416-23	0.367424	0.210365	1.7466	0.0807072	261
SeqId.4217-49	0.387038	0.221726	1.74557	0.0808865	261
SeqId.6909-40	-0.330757	0.189585	-1.74464	0.0810477	261
SeqId.19143-38	0.368317	0.211126	1.74454	0.0810658	261
SeqId.16850-5	0.348515	0.199893	1.74351	0.081244	261
SeqId.8400-74	0.328113	0.188202	1.74341	0.0812616	261
SeqId.7154-92	0.355988	0.204274	1.7427	0.0813864	261
SeqId.16299-13	-0.345875	0.198648	-1.74114	0.0816586	261
SeqId.8888-33	0.336459	0.193357	1.74009	0.081843	261
SeqId.8973-23	0.321225	0.184881	1.73747	0.0823044	261
SeqId.3290-50	-0.33649	0.193694	-1.73722	0.0823475	261
SeqId.16865-62	0.385987	0.222202	1.7371	0.0823695	261
SeqId.5735-54	0.339017	0.195216	1.73662	0.0824537	261
SeqId.8250-2	-0.351834	0.20295	-1.73359	0.08299	261
SeqId.17693-2	0.368942	0.212861	1.73326	0.0830502	261
SeqId.19612-3	-0.347842	0.200766	-1.73258	0.0831709	261
SeqId.19134-66	0.369533	0.21353	1.73059	0.0835242	261
SeqId.16756-30	0.352222	0.203614	1.72985	0.0836563	261
SeqId.9738-7	0.375961	0.217402	1.72933	0.0837497	261
SeqId.19131-184	0.375283	0.217015	1.72929	0.0837568	261
SeqId.19215-7	0.354816	0.205404	1.72741	0.0840947	261
SeqId.18905-5	0.337113	0.195232	1.72673	0.0842165	261
SeqId.12676-1	0.36961	0.214264	1.72502	0.0845238	261
SeqId.16312-45	-0.346816	0.201054	-1.72498	0.0845304	261
SeqId.3195-50	0.313396	0.181889	1.72301	0.0848866	261
SeqId.14123-34	0.363147	0.210863	1.72219	0.0850347	261
SeqId.8697-38	0.33216	0.192899	1.72193	0.0850813	261
SeqId.12532-28	0.334128	0.194181	1.7207	0.0853049	261
SeqId.17699-43	0.332962	0.193564	1.72016	0.0854032	261
SeqId.4127-75	0.371889	0.21626	1.71964	0.0854977	261
SeqId.2823-7	0.371053	0.215889	1.71872	0.085665	261
SeqId.17783-9	0.368147	0.214338	1.7176	0.0858696	261
SeqId.6462-12	0.353173	0.205621	1.71759	0.0858713	261
SeqId.13979-3	0.332635	0.193695	1.71732	0.0859212	261
SeqId.9102-28	0.374346	0.218115	1.71628	0.0861113	261
SeqId.8249-124	0.368836	0.21499	1.7156	0.0862359	261
SeqId.19223-6	0.370211	0.215831	1.71528	0.0862938	261
SeqId.18271-43	0.381294	0.222445	1.71411	0.0865093	261
SeqId.6260-14	0.334942	0.195521	1.71307	0.0866997	261
SeqId.12650-43	0.358244	0.20919	1.71253	0.0867986	261
SeqId.9316-67	0.337574	0.197327	1.71073	0.087131	261
SeqId.16755-195	0.327316	0.191462	1.70956	0.0873464	261
SeqId.10666-7	-0.340695	0.199378	-1.70879	0.0874897	261
SeqId.12652-37	0.3714	0.217508	1.70752	0.0877252	261
SeqId.11138-16	0.336677	0.197238	1.70696	0.08783	261
SeqId.9997-12	0.387024	0.227358	1.70227	0.0887052	261
SeqId.9838-4	0.376935	0.221884	1.69879	0.0893588	261
SeqId.12869-68	0.371032	0.218415	1.69875	0.0893669	261
SeqId.17512-2	0.38019	0.223869	1.69827	0.0894576	261
SeqId.2737-22	0.339137	0.199726	1.69802	0.0895046	261
SeqId.15529-33	0.375247	0.221024	1.69777	0.0895521	261
SeqId.2851-63	0.331716	0.195409	1.69754	0.0895939	261
SeqId.7852-9	0.381202	0.224694	1.69654	0.0897831	261
SeqId.3903-49	0.373988	0.220493	1.69615	0.0898582	261
SeqId.2891-1	0.347391	0.204959	1.69493	0.0900895	261
SeqId.2950-57	-0.337083	0.198976	-1.69409	0.0902477	261
SeqId.7952-2	0.359997	0.212506	1.69405	0.0902557	261
SeqId.12759-47	-0.332263	0.196178	-1.69368	0.0903264	261
SeqId.8070-88	0.371668	0.219613	1.69238	0.0905741	261
SeqId.5196-7	0.389023	0.22994	1.69184	0.0906762	261
SeqId.18240-6	-0.32431	0.191706	-1.6917	0.0907024	261
SeqId.2844-53	-0.331768	0.196263	-1.69043	0.0909463	261
SeqId.18303-39	0.353761	0.209502	1.68858	0.0913002	261
SeqId.10076-1	0.351948	0.208473	1.68821	0.0913701	261
SeqId.4413-3	0.344437	0.204164	1.68706	0.0915918	261
SeqId.17345-12	0.372399	0.220794	1.68664	0.091673	261
SeqId.17326-44	0.345178	0.204673	1.68649	0.091702	261
SeqId.15497-9	0.332192	0.196981	1.68642	0.0917156	261
SeqId.3004-67	0.345443	0.204847	1.68634	0.0917295	261
SeqId.11634-32	0.363477	0.215592	1.68595	0.0918055	261
SeqId.15569-15	0.307233	0.182263	1.68565	0.0918627	261
SeqId.11173-29	0.33381	0.198115	1.68493	0.0920026	261
SeqId.6036-78	-0.329117	0.195378	-1.68451	0.0920828	261
SeqId.5650-9	0.374555	0.222622	1.68248	0.0924766	261
SeqId.11185-145	-0.311155	0.185035	-1.6816	0.0926471	261
SeqId.4468-21	0.341888	0.203452	1.68043	0.0928728	261
SeqId.12498-12	0.365246	0.217472	1.67951	0.0930521	261
SeqId.12859-33	0.372314	0.221769	1.67884	0.0931832	261
SeqId.12691-44	0.372299	0.221807	1.67849	0.0932524	261
SeqId.7859-21	-0.363914	0.216832	-1.67833	0.0932833	261
SeqId.10063-10	0.352316	0.209955	1.67805	0.0933365	261
SeqId.2580-83	-0.321725	0.191778	-1.67759	0.0934264	261
SeqId.13713-164	0.350685	0.209067	1.67738	0.0934675	261
SeqId.13629-25	0.347209	0.207045	1.67697	0.093548	261
SeqId.17172-19	0.354088	0.211226	1.67635	0.0936701	261
SeqId.2843-13	0.373207	0.222788	1.67517	0.0939008	261
SeqId.9090-9	0.356803	0.213356	1.67234	0.0944582	261
SeqId.18277-28	0.343292	0.205306	1.6721	0.0945048	261
SeqId.11816-84	0.355669	0.212875	1.67079	0.0947634	261
SeqId.12363-70	0.32151	0.192492	1.67025	0.0948703	261
SeqId.19331-18	0.311236	0.186538	1.66848	0.0952201	261
SeqId.12490-92	0.333246	0.199749	1.66832	0.0952514	261
SeqId.13639-101	0.373581	0.224061	1.66732	0.0954509	261
SeqId.14205-6	0.374461	0.224707	1.66644	0.0956256	261
SeqId.4970-55	-0.326562	0.195964	-1.66644	0.0956268	261
SeqId.4979-34	0.359542	0.215795	1.66613	0.0956879	261
SeqId.19258-24	0.354318	0.212732	1.66557	0.0957998	261
SeqId.12817-1	-0.345117	0.207226	-1.66542	0.0958298	261
SeqId.13097-11	0.339582	0.203954	1.66499	0.0959146	261
SeqId.6467-65	0.373633	0.22468	1.66296	0.0963208	261
SeqId.13589-10	0.343686	0.206693	1.66278	0.0963561	261
SeqId.12345-4	0.324129	0.19494	1.66271	0.0963705	261
SeqId.13119-26	-0.314503	0.189214	-1.66216	0.0964815	261
SeqId.9267-2	0.331851	0.199728	1.66152	0.0966092	261
SeqId.3519-3	0.34795	0.209501	1.66085	0.0967434	261
SeqId.17400-71	0.363972	0.219225	1.66027	0.0968608	261
SeqId.9917-16	-0.346121	0.208537	-1.65976	0.0969631	261
SeqId.17796-15	0.323743	0.195086	1.65949	0.0970175	261
SeqId.19294-26	0.325715	0.196278	1.65946	0.0970231	261
SeqId.14066-49	0.361894	0.218109	1.65924	0.0970681	261
SeqId.9078-207	0.361603	0.218018	1.65859	0.097199	261
SeqId.9234-8	0.35427	0.213616	1.65845	0.0972268	261
SeqId.7748-11	0.354093	0.213526	1.65831	0.0972542	261
SeqId.12478-15	-0.306443	0.184879	-1.65754	0.0974108	261
SeqId.17505-125	-0.347729	0.209795	-1.65747	0.0974241	261
SeqId.13434-172	0.365509	0.22056	1.65719	0.0974817	261
SeqId.13972-4	0.311982	0.188269	1.65711	0.0974978	261
SeqId.12835-101	-0.3284	0.198181	-1.65707	0.0975058	261
SeqId.3593-72	0.367291	0.222128	1.65351	0.0982265	261
SeqId.17475-18	0.350944	0.212331	1.65282	0.0983681	261
SeqId.15303-63	0.362819	0.219546	1.65259	0.0984141	261
SeqId.6469-62	-0.322659	0.195274	-1.65234	0.0984643	261
SeqId.3078-1	0.32891	0.199106	1.65193	0.0985484	261
SeqId.12425-104	0.344765	0.208921	1.65021	0.098899	261
SeqId.11636-33	0.354475	0.214868	1.64973	0.0989974	261
SeqId.3813-3	0.342679	0.207734	1.64961	0.0990234	261
SeqId.3042-7	0.303548	0.184061	1.64917	0.0991128	261
SeqId.13041-47	0.335179	0.203276	1.64889	0.0991706	261
SeqId.4925-54	0.336016	0.203866	1.64822	0.0993083	261
SeqId.9233-71	0.338824	0.205764	1.64666	0.0996281	261
SeqId.5014-49	0.357226	0.217082	1.64558	0.0998496	261
SeqId.10800-15	0.335636	0.204064	1.64476	0.10002	261
SeqId.12462-20	0.342997	0.20905	1.64074	0.100852	261
SeqId.3616-3	-0.318152	0.193994	-1.64001	0.101004	261
SeqId.19270-26	0.359946	0.219518	1.63971	0.101066	261
SeqId.12408-333	0.352552	0.215014	1.63967	0.101074	261
SeqId.19251-56	0.335485	0.20461	1.63963	0.101083	261
SeqId.6257-56	0.36457	0.222532	1.63828	0.101363	261
SeqId.15468-14	-0.335158	0.204666	-1.63759	0.101508	261
SeqId.2441-2	-0.334869	0.204531	-1.63725	0.101578	261
SeqId.2774-10	0.317538	0.194006	1.63674	0.101684	261
SeqId.18886-28	-0.328201	0.200521	-1.63674	0.101685	261
SeqId.18190-15	0.333135	0.203537	1.63673	0.101687	261
SeqId.3194-36	0.368863	0.226103	1.6314	0.102807	261
SeqId.12923-51	0.310226	0.190329	1.62995	0.103112	261
SeqId.8358-30	0.353691	0.217128	1.62896	0.103322	261
SeqId.7713-102	0.352776	0.216724	1.62776	0.103575	261
SeqId.11494-4	0.312757	0.192192	1.62732	0.10367	261
SeqId.3405-6	0.352847	0.216856	1.6271	0.103715	261
SeqId.15381-45	0.296285	0.182097	1.62708	0.103721	261
SeqId.15602-43	0.359729	0.221099	1.627	0.103736	261
SeqId.19202-10	0.341626	0.209978	1.62696	0.103746	261
SeqId.11934-9	-0.316795	0.194765	-1.62655	0.103833	261
SeqId.8970-9	0.347496	0.213663	1.62638	0.103869	261
SeqId.13457-33	-0.310736	0.191135	-1.62574	0.104005	261
SeqId.5481-16	0.340496	0.209487	1.62539	0.104081	261
SeqId.8815-1	0.378282	0.232894	1.62427	0.104319	261
SeqId.11591-43	-0.33563	0.206652	-1.62413	0.104349	261
SeqId.19163-26	0.365981	0.225374	1.62388	0.104401	261
SeqId.3210-1	0.366035	0.225435	1.62368	0.104444	261
SeqId.7866-11	0.329653	0.203061	1.62342	0.104499	261
SeqId.15394-79	0.31263	0.192576	1.62341	0.104501	261
SeqId.8346-9	0.349314	0.215209	1.62314	0.104559	261
SeqId.8935-22	0.329438	0.203014	1.62273	0.104646	261
SeqId.18310-26	0.338447	0.208706	1.62165	0.104879	261
SeqId.17794-6	0.365182	0.225259	1.62117	0.104982	261
SeqId.19369-17	0.341282	0.210595	1.62056	0.105112	261
SeqId.13553-4	0.335172	0.206832	1.6205	0.105125	261
SeqId.13544-9	0.359545	0.222	1.61957	0.105325	261
SeqId.8351-17	0.321582	0.198622	1.61906	0.105434	261
SeqId.11143-32	-0.32112	0.198338	-1.61905	0.105436	261
SeqId.3347-9	0.359488	0.222039	1.61903	0.10544	261
SeqId.3298-52	0.324034	0.200247	1.61817	0.105626	261
SeqId.12348-46	0.352691	0.218139	1.61682	0.105917	261
SeqId.8479-4	0.319098	0.197425	1.6163	0.10603	261
SeqId.6990-44	0.343518	0.212544	1.61622	0.106047	261
SeqId.5690-49	-0.305608	0.189142	-1.61576	0.106146	261
SeqId.18381-16	-0.308369	0.190879	-1.61552	0.106197	261
SeqId.6520-87	0.342738	0.212172	1.61538	0.106229	261
SeqId.6168-11	0.314455	0.194713	1.61497	0.106318	261
SeqId.13094-75	0.30603	0.189754	1.61277	0.106795	261
SeqId.18901-26	-0.300949	0.186647	-1.6124	0.106875	261
SeqId.12594-5	0.31044	0.192596	1.61187	0.106991	261
SeqId.4294-16	0.352334	0.218824	1.61012	0.107371	261
SeqId.5632-6	0.341935	0.212433	1.60961	0.107482	261
SeqId.17746-77	0.343553	0.213443	1.60957	0.107491	261
SeqId.9018-38	0.304663	0.189429	1.60833	0.107764	261
SeqId.17704-74	0.326817	0.203216	1.60822	0.107787	261
SeqId.8916-32	0.331541	0.206276	1.60727	0.107994	261
SeqId.7199-3	-0.333001	0.20721	-1.60707	0.108039	261
SeqId.5475-10	0.357755	0.222748	1.6061	0.108252	261
SeqId.12861-13	0.335758	0.209101	1.60572	0.108336	261
SeqId.17514-48	0.351373	0.218867	1.60541	0.108403	261
SeqId.7131-207	0.301103	0.187603	1.605	0.108493	261
SeqId.12016-60	0.353166	0.220279	1.60326	0.108877	261
SeqId.9000-177	0.310623	0.19384	1.60247	0.109051	261
SeqId.2879-9	0.332443	0.207687	1.6007	0.109444	261
SeqId.10454-99	0.344415	0.215239	1.60015	0.109565	261
SeqId.12630-8	0.307789	0.192497	1.59893	0.109836	261
SeqId.15570-99	-0.324558	0.203071	-1.59824	0.109989	261
SeqId.9751-72	-0.300987	0.188339	-1.59812	0.110017	261
SeqId.8945-7	0.347341	0.217481	1.59711	0.110242	261
SeqId.11531-24	0.346148	0.216825	1.59644	0.110391	261
SeqId.3283-21	0.332689	0.2084	1.5964	0.110399	261
SeqId.9728-4	0.335877	0.210539	1.59532	0.110641	261
SeqId.14043-12	0.327579	0.205489	1.59414	0.110905	261
SeqId.19586-89	0.343113	0.215303	1.59363	0.111019	261
SeqId.17466-72	0.349555	0.219412	1.59314	0.111128	261
SeqId.11364-18	0.310599	0.19496	1.59314	0.111129	261
SeqId.8756-41	0.322856	0.202671	1.593	0.111159	261
SeqId.10435-2	0.308756	0.193978	1.59171	0.11145	261
SeqId.13644-30	0.351411	0.220982	1.59022	0.111785	261
SeqId.5007-1	0.353466	0.222411	1.58924	0.112005	261
SeqId.17150-8	0.357636	0.225083	1.58891	0.11208	261
SeqId.7696-3	0.321866	0.202705	1.58785	0.11232	261
SeqId.16074-12	0.325558	0.205052	1.58769	0.112357	261
SeqId.14186-13	0.305666	0.192577	1.58724	0.112458	261
SeqId.7872-5	0.33522	0.211432	1.58548	0.112858	261
SeqId.2706-69	0.326892	0.206222	1.58514	0.112934	261
SeqId.10046-55	0.324216	0.204638	1.58434	0.113116	261
SeqId.7185-29	0.350143	0.221016	1.58425	0.113138	261
SeqId.5005-4	0.320402	0.202312	1.5837	0.113262	261
SeqId.8870-38	0.316414	0.200011	1.58198	0.113653	261
SeqId.9848-22	-0.28871	0.182504	-1.58194	0.113664	261
SeqId.2333-72	0.316594	0.200164	1.58167	0.113725	261
SeqId.12904-180	-0.316174	0.199955	-1.58123	0.113826	261
SeqId.19122-47	0.351435	0.222267	1.58114	0.113847	261
SeqId.14128-121	0.316487	0.200168	1.58111	0.113854	261
SeqId.13620-10	0.308572	0.195439	1.57886	0.114368	261
SeqId.2788-55	-0.32234	0.204206	-1.57851	0.114449	261
SeqId.6069-71	-0.302553	0.191789	-1.57753	0.114673	261
SeqId.9453-12	-0.293348	0.185985	-1.57727	0.114733	261
SeqId.12941-24	-0.319848	0.202815	-1.57704	0.114786	261
SeqId.9748-31	0.324028	0.205478	1.57695	0.114807	261
SeqId.18909-11	0.334037	0.212093	1.57495	0.115268	261
SeqId.11556-19	-0.302604	0.192163	-1.57473	0.115319	261
SeqId.8906-60	0.299225	0.190067	1.57431	0.115415	261
SeqId.15326-64	-0.289552	0.184001	-1.57364	0.11557	261
SeqId.4719-58	0.339112	0.215713	1.57205	0.11594	261
SeqId.6506-54	0.301337	0.191715	1.5718	0.115998	261
SeqId.15388-24	-0.298615	0.189987	-1.57177	0.116005	261
SeqId.6070-11	-0.346636	0.220556	-1.57165	0.116032	261
SeqId.8046-9	0.316047	0.201126	1.57138	0.116093	261
SeqId.8976-13	0.289183	0.184039	1.57131	0.11611	261
SeqId.3321-2	0.329078	0.209527	1.57058	0.116281	261
SeqId.8891-7	0.320683	0.20421	1.57036	0.116332	261
SeqId.6550-4	0.316238	0.201437	1.56991	0.116437	261
SeqId.3832-51	-0.323245	0.205945	-1.56957	0.116515	261
SeqId.5457-5	0.306135	0.195152	1.5687	0.116717	261
SeqId.4978-54	0.330106	0.210439	1.56865	0.116729	261
SeqId.18435-40	0.353627	0.225623	1.56733	0.117037	261
SeqId.9959-60	0.316409	0.20192	1.567	0.117114	261
SeqId.5885-55	0.347146	0.221761	1.5654	0.117489	261
SeqId.10714-7	-0.294547	0.188228	-1.56484	0.117621	261
SeqId.12603-87	0.338185	0.216259	1.56379	0.117866	261
SeqId.17680-12	0.292214	0.186883	1.56362	0.117908	261
SeqId.11428-31	0.323902	0.207271	1.5627	0.118124	261
SeqId.3332-57	-0.307511	0.196794	-1.5626	0.118146	261
SeqId.12683-156	-0.305592	0.195665	-1.56181	0.118333	261
SeqId.6296-36	-0.289954	0.185748	-1.56101	0.118522	261
SeqId.7991-54	-0.312935	0.200592	-1.56006	0.118746	261
SeqId.2658-27	0.306682	0.196652	1.55952	0.118874	261
SeqId.17739-1	0.34874	0.223658	1.55926	0.118935	261
SeqId.19206-20	0.305306	0.19595	1.55808	0.119215	261
SeqId.9329-28	0.346973	0.222747	1.5577	0.119304	261
SeqId.4324-33	0.305742	0.196306	1.55748	0.119357	261
SeqId.12821-6	0.331409	0.212836	1.55711	0.119444	261
SeqId.9952-57	0.344642	0.22145	1.5563	0.119637	261
SeqId.12444-39	-0.307163	0.197646	-1.55411	0.120159	261
SeqId.9839-148	0.348598	0.22434	1.55388	0.120213	261
SeqId.9723-105	0.329546	0.212164	1.55326	0.120361	261
SeqId.3453-87	0.334939	0.215821	1.55193	0.120679	261
SeqId.10933-107	0.298882	0.192662	1.55133	0.120822	261
SeqId.16922-53	0.326236	0.210403	1.55053	0.121014	261
SeqId.10885-36	0.32179	0.207707	1.54925	0.121322	261
SeqId.14007-22	0.334223	0.215789	1.54884	0.12142	261
SeqId.3898-5	0.305862	0.197586	1.54799	0.121624	261
SeqId.8097-77	0.282544	0.182707	1.54643	0.122001	261
SeqId.16887-29	0.302092	0.195452	1.54561	0.122199	261
SeqId.5593-11	0.3498	0.226371	1.54525	0.122286	261
SeqId.18895-54	0.337199	0.218231	1.54515	0.122311	261
SeqId.11174-8	-0.294859	0.190829	-1.54514	0.122311	261
SeqId.12668-7	0.325755	0.210894	1.54464	0.122434	261
SeqId.6626-81	-0.286705	0.18571	-1.54383	0.12263	261
SeqId.13082-9	0.33374	0.21625	1.5433	0.122757	261
SeqId.12355-223	0.332654	0.215562	1.5432	0.122783	261
SeqId.2635-61	0.315151	0.204245	1.54301	0.122829	261
SeqId.10866-60	-0.289185	0.18771	-1.5406	0.123415	261
SeqId.4212-5	0.324119	0.210503	1.53973	0.123625	261
SeqId.3592-4	0.306579	0.199217	1.53892	0.123824	261
SeqId.9715-15	-0.298108	0.193715	-1.5389	0.123829	261
SeqId.19379-154	0.332766	0.216236	1.5389	0.12383	261
SeqId.3172-28	0.310598	0.201899	1.53839	0.123954	261
SeqId.9244-27	0.351886	0.228795	1.538	0.124049	261
SeqId.8899-75	0.301467	0.196022	1.53792	0.124068	261
SeqId.12813-18	0.294004	0.191283	1.53701	0.124292	261
SeqId.17795-176	0.337021	0.219287	1.5369	0.124318	261
SeqId.2755-8	0.300039	0.195261	1.5366	0.12439	261
SeqId.13484-69	-0.312295	0.203262	-1.53641	0.124437	261
SeqId.18177-49	0.312473	0.203543	1.53517	0.124743	261
SeqId.19616-100	-0.299268	0.194996	-1.53474	0.124848	261
SeqId.19274-80	0.340823	0.222248	1.53353	0.125146	261
SeqId.4834-61	0.290573	0.189549	1.53298	0.125282	261
SeqId.18395-5	-0.288754	0.188565	-1.53133	0.125689	261
SeqId.5980-55	0.339046	0.221474	1.53086	0.125804	261
SeqId.3499-77	-0.307693	0.201033	-1.53056	0.125879	261
SeqId.14091-42	0.346982	0.226766	1.53013	0.125984	261
SeqId.4666-214	0.298639	0.19523	1.52968	0.126096	261
SeqId.13605-16	0.296306	0.193756	1.52927	0.126197	261
SeqId.15626-223	0.321954	0.210662	1.52829	0.12644	261
SeqId.13541-1	0.30865	0.201982	1.52811	0.126486	261
SeqId.8957-72	0.299998	0.196377	1.52766	0.126596	261
SeqId.16060-99	0.334552	0.219189	1.52631	0.126932	261
SeqId.8758-2	0.314612	0.206224	1.52558	0.127114	261
SeqId.5601-2	0.305647	0.200386	1.52529	0.127186	261
SeqId.18236-3	0.324722	0.213079	1.52395	0.127521	261
SeqId.11122-97	0.333118	0.218596	1.5239	0.127533	261
SeqId.8606-39	0.290816	0.190937	1.5231	0.127734	261
SeqId.10825-12	0.288556	0.189474	1.52293	0.127776	261
SeqId.13062-4	0.328266	0.215754	1.52148	0.128139	261
SeqId.18183-3	0.335833	0.220778	1.52113	0.128227	261
SeqId.14287-6	0.330801	0.217755	1.51914	0.128726	261
SeqId.9459-7	0.309741	0.203902	1.51907	0.128745	261
SeqId.12714-38	0.330558	0.217616	1.519	0.128763	261
SeqId.17348-5	0.314134	0.206841	1.51872	0.128832	261
SeqId.16781-2	-0.293216	0.193093	-1.51852	0.128882	261
SeqId.2696-87	-0.296853	0.195889	-1.51542	0.129667	261
SeqId.18878-15	0.276675	0.182716	1.51423	0.129967	261
SeqId.7779-86	0.303091	0.200193	1.514	0.130027	261
SeqId.4666-205	-0.315604	0.208516	-1.51357	0.130136	261
SeqId.12621-55	0.307863	0.20362	1.51195	0.130547	261
SeqId.11147-17	0.342013	0.226372	1.51084	0.130828	261
SeqId.9116-28	-0.327182	0.216764	-1.50939	0.131199	261
SeqId.12591-27	0.319893	0.211938	1.50937	0.131205	261
SeqId.11333-82	0.314876	0.208639	1.50919	0.131251	261
SeqId.16551-14	0.298774	0.198003	1.50894	0.131315	261
SeqId.9373-405	-0.299422	0.198609	-1.50759	0.131659	261
SeqId.7847-66	0.285846	0.189614	1.50751	0.131679	261
SeqId.17816-58	0.315599	0.209553	1.50606	0.132051	261
SeqId.11378-37	0.330752	0.219859	1.50438	0.132483	261
SeqId.4563-61	-0.294724	0.196057	-1.50326	0.132773	261
SeqId.14271-23	0.325782	0.216821	1.50254	0.132959	261
SeqId.3803-10	0.282978	0.188346	1.50244	0.132984	261
SeqId.12800-5	0.287331	0.191256	1.50233	0.133011	261
SeqId.4988-49	0.283323	0.188633	1.50198	0.133103	261
SeqId.3817-18	0.32781	0.218336	1.5014	0.133251	261
SeqId.19578-19	0.327994	0.218484	1.50123	0.133296	261
SeqId.11207-3	0.276376	0.18411	1.50115	0.133317	261
SeqId.7956-11	-0.287673	0.191695	-1.50068	0.133437	261
SeqId.14153-8	-0.300384	0.200284	-1.49979	0.133669	261
SeqId.3466-8	0.315172	0.210185	1.4995	0.133744	261
SeqId.4707-50	0.323222	0.215573	1.49936	0.13378	261
SeqId.7096-30	0.334909	0.22343	1.49894	0.133889	261
SeqId.15314-49	0.333501	0.222616	1.4981	0.134107	261
SeqId.3441-64	0.3253	0.217241	1.49741	0.134286	261
SeqId.8780-2	0.28491	0.190355	1.49673	0.134462	261
SeqId.11918-54	0.279761	0.186981	1.4962	0.1346	261
SeqId.3710-49	0.317326	0.212103	1.4961	0.134628	261
SeqId.15321-8	0.281024	0.187912	1.49551	0.134782	261
SeqId.14684-17	0.300291	0.20084	1.49517	0.134869	261
SeqId.15539-15	0.283927	0.190109	1.49349	0.135308	261
SeqId.11656-110	0.316729	0.212117	1.49318	0.13539	261
SeqId.13393-46	0.309183	0.207148	1.49257	0.13555	261
SeqId.18172-71	0.318576	0.213628	1.49126	0.135892	261
SeqId.5460-60	0.325018	0.217973	1.4911	0.135936	261
SeqId.3420-21	0.324047	0.217374	1.49073	0.136032	261
SeqId.19118-47	0.313107	0.210127	1.49009	0.136201	261
SeqId.6042-52	0.284171	0.190793	1.48942	0.136376	261
SeqId.8898-19	0.298885	0.200967	1.48724	0.136952	261
SeqId.8104-21	0.292346	0.196582	1.48714	0.136977	261
SeqId.17826-341	0.319757	0.21521	1.48579	0.137335	261
SeqId.17490-4	0.327333	0.220318	1.48573	0.13735	261
SeqId.19194-9	0.325498	0.219264	1.4845	0.137675	261
SeqId.10042-8	0.303681	0.20463	1.48405	0.137796	261
SeqId.11514-196	0.270234	0.182098	1.484	0.137808	261
SeqId.19236-24	-0.277882	0.187292	-1.48368	0.137894	261
SeqId.12781-2	0.298989	0.20152	1.48367	0.137896	261
SeqId.9778-45	0.291217	0.196329	1.48331	0.137992	261
SeqId.4374-45	-0.285458	0.192493	-1.48295	0.138088	261
SeqId.7183-102	0.278715	0.188101	1.48173	0.138411	261
SeqId.13455-10	0.288261	0.194615	1.48119	0.138557	261
SeqId.3806-55	0.288026	0.194476	1.48104	0.138596	261
SeqId.4145-58	0.313809	0.211908	1.48088	0.13864	261
SeqId.11395-5	0.327629	0.221412	1.47973	0.138946	261
SeqId.2644-11	0.31849	0.215245	1.47966	0.138963	261
SeqId.12401-3	0.326115	0.22041	1.47958	0.138985	261
SeqId.5268-49	0.300653	0.203306	1.47882	0.139189	261
SeqId.7194-36	0.284375	0.192323	1.47863	0.139238	261
SeqId.6518-85	0.317805	0.214989	1.47824	0.139343	261
SeqId.14291-53	0.323746	0.219142	1.47733	0.139586	261
SeqId.7801-30	-0.291651	0.197421	-1.4773	0.139594	261
SeqId.17196-5	0.300391	0.203405	1.47681	0.139726	261
SeqId.15636-49	0.277601	0.187974	1.47681	0.139727	261
SeqId.11351-233	0.318455	0.215719	1.47625	0.139877	261
SeqId.16918-198	-0.299778	0.203128	-1.47581	0.139995	261
SeqId.17683-2	0.322594	0.21861	1.47566	0.140035	261
SeqId.18315-38	0.313833	0.212755	1.47509	0.140187	261
SeqId.4249-64	0.315319	0.213852	1.47447	0.140354	261
SeqId.5483-1	0.298291	0.202344	1.47418	0.140434	261
SeqId.11490-42	0.309528	0.21002	1.4738	0.140534	261
SeqId.4543-65	0.307057	0.208428	1.47321	0.140696	261
SeqId.3044-3	0.293755	0.199405	1.47315	0.14071	261
SeqId.12497-29	0.323263	0.21959	1.47212	0.140989	261
SeqId.11659-31	0.302517	0.205598	1.4714	0.141183	261
SeqId.5751-14	-0.303254	0.206369	-1.46948	0.141704	261
SeqId.5757-45	-0.299841	0.204069	-1.46931	0.141749	261
SeqId.7785-1	-0.290816	0.197959	-1.46907	0.141813	261
SeqId.10370-21	0.322904	0.219905	1.46838	0.142001	261
SeqId.16932-5	0.285934	0.19475	1.46821	0.142047	261
SeqId.5810-25	0.267107	0.181952	1.46801	0.142102	261
SeqId.13387-55	0.293077	0.199695	1.46762	0.142207	261
SeqId.8222-49	0.280215	0.190982	1.46723	0.142314	261
SeqId.17175-5	0.321878	0.219744	1.46478	0.14298	261
SeqId.13926-1	0.295694	0.201869	1.46478	0.142981	261
SeqId.19280-29	-0.291373	0.199139	-1.46317	0.143422	261
SeqId.11993-227	0.280582	0.191885	1.46224	0.143674	261
SeqId.11381-56	-0.273343	0.186953	-1.46209	0.143715	261
SeqId.2877-3	0.318288	0.217698	1.46206	0.143724	261
SeqId.17454-15	-0.295331	0.202223	-1.46042	0.144175	261
SeqId.12636-113	0.285225	0.195338	1.46016	0.144246	261
SeqId.8040-9	0.311863	0.213742	1.45907	0.144547	261
SeqId.5738-25	0.281866	0.193355	1.45777	0.144904	261
SeqId.18883-4	0.338058	0.23192	1.45765	0.144937	261
SeqId.9359-9	0.272988	0.187299	1.4575	0.144977	261
SeqId.4562-1	0.303442	0.208196	1.45748	0.144983	261
SeqId.10043-31	0.306239	0.210267	1.45643	0.145274	261
SeqId.19253-82	0.290847	0.199735	1.45616	0.145347	261
SeqId.18220-141	0.320604	0.220181	1.45609	0.145368	261
SeqId.19311-15	-0.285201	0.195886	-1.45596	0.145405	261
SeqId.12399-194	0.319387	0.219495	1.4551	0.145642	261
SeqId.9547-29	-0.293059	0.201544	-1.45407	0.145927	261
SeqId.12432-23	0.320372	0.220377	1.45374	0.146018	261
SeqId.12694-28	-0.282906	0.194775	-1.45247	0.14637	261
SeqId.11307-33	0.318515	0.219522	1.45095	0.146795	261
SeqId.13622-16	0.319592	0.220319	1.45059	0.146894	261
SeqId.11286-78	-0.284112	0.195911	-1.45021	0.146999	261
SeqId.8427-118	0.268169	0.185181	1.44814	0.147577	261
SeqId.19367-34	0.315689	0.218175	1.44695	0.14791	261
SeqId.15316-262	0.316167	0.218553	1.44664	0.147997	261
SeqId.12340-17	0.314167	0.217679	1.44326	0.148948	261
SeqId.19126-4	-0.264968	0.183645	-1.44283	0.149069	261
SeqId.8913-22	0.276765	0.191828	1.44278	0.149083	261
SeqId.11187-11	-0.263167	0.182411	-1.44272	0.1491	261
SeqId.3845-51	0.304895	0.211351	1.4426	0.149133	261
SeqId.17435-43	0.27939	0.193678	1.44255	0.149148	261
SeqId.6897-38	-0.276613	0.191759	-1.4425	0.149162	261
SeqId.3069-52	0.286713	0.198806	1.44217	0.149254	261
SeqId.16769-20	0.308684	0.214121	1.44164	0.149405	261
SeqId.13397-88	-0.279576	0.194095	-1.44041	0.149752	261
SeqId.16916-19	0.27794	0.193122	1.4392	0.150095	261
SeqId.13514-121	0.295662	0.205466	1.43898	0.150155	261
SeqId.11681-8	0.309348	0.214978	1.43897	0.150158	261
SeqId.16858-384	0.2691	0.187057	1.4386	0.150263	261
SeqId.17367-5	0.310308	0.215707	1.43857	0.150274	261
SeqId.12641-3	0.318653	0.221562	1.43821	0.150375	261
SeqId.9843-5	0.312322	0.21717	1.43814	0.150394	261
SeqId.5087-5	0.265888	0.184901	1.438	0.150433	261
SeqId.3822-54	0.322951	0.224588	1.43797	0.150442	261
SeqId.17404-5	0.297782	0.207097	1.43789	0.150466	261
SeqId.13944-3	0.328032	0.228139	1.43786	0.150474	261
SeqId.3066-12	0.265057	0.184392	1.43747	0.150586	261
SeqId.12669-30	-0.28634	0.199247	-1.43711	0.150687	261
SeqId.2730-58	-0.290495	0.202232	-1.43644	0.150877	261
SeqId.10848-137	0.283986	0.197873	1.43519	0.151232	261
SeqId.3024-18	-0.2914	0.20304	-1.43519	0.151233	261
SeqId.7788-1	0.303724	0.211714	1.43459	0.151403	261
SeqId.19271-64	0.314209	0.21938	1.43226	0.15207	261
SeqId.3728-52	-0.280304	0.195768	-1.43182	0.152196	261
SeqId.12411-60	0.318732	0.222659	1.43148	0.152292	261
SeqId.13093-6	0.277455	0.193845	1.43133	0.152337	261
SeqId.12853-112	0.298651	0.208687	1.4311	0.152403	261
SeqId.12915-26	0.260196	0.181875	1.43064	0.152535	261
SeqId.3847-56	0.276107	0.193094	1.42991	0.152742	261
SeqId.7128-9	0.267141	0.186893	1.42938	0.152894	261
SeqId.3727-35	-0.275721	0.192923	-1.42917	0.152955	261
SeqId.2997-8	0.270464	0.189263	1.42904	0.152993	261
SeqId.4155-3	0.271692	0.190158	1.42877	0.153071	261
SeqId.13450-49	0.299913	0.210011	1.42808	0.153269	261
SeqId.18832-65	-0.272267	0.190677	-1.42789	0.153323	261
SeqId.15608-5	0.319899	0.22422	1.42672	0.153661	261
SeqId.15312-14	0.315245	0.220981	1.42657	0.153704	261
SeqId.10496-11	0.291634	0.204466	1.42632	0.153775	261
SeqId.19119-10	-0.262848	0.184313	-1.4261	0.15384	261
SeqId.12556-7	0.30306	0.212826	1.42398	0.154453	261
SeqId.5459-33	0.280563	0.197046	1.42384	0.154492	261
SeqId.16805-5	0.314077	0.220618	1.42362	0.154557	261
SeqId.10959-125	0.306983	0.215639	1.4236	0.154563	261
SeqId.4460-8	0.301117	0.211619	1.42292	0.154759	261
SeqId.17205-21	0.305051	0.214406	1.42277	0.154802	261
SeqId.11145-72	-0.268155	0.18863	-1.4216	0.155143	261
SeqId.16853-5	0.29738	0.209253	1.42115	0.155273	261
SeqId.8941-4	-0.282912	0.19913	-1.42074	0.155392	261
SeqId.9893-27	0.290318	0.204347	1.42071	0.1554	261
SeqId.14273-19	-0.287668	0.20251	-1.42051	0.155458	261
SeqId.11338-49	-0.272528	0.191945	-1.41982	0.15566	261
SeqId.9713-67	0.27276	0.192179	1.4193	0.155812	261
SeqId.19153-53	0.273716	0.192896	1.41898	0.155905	261
SeqId.5110-84	-0.268787	0.189474	-1.4186	0.156017	261
SeqId.4359-87	0.281509	0.198452	1.41852	0.156038	261
SeqId.16854-17	0.287249	0.202521	1.41837	0.156084	261
SeqId.19108-50	-0.279959	0.197457	-1.41782	0.156243	261
SeqId.12963-1	0.281032	0.198246	1.41759	0.15631	261
SeqId.10758-2	-0.287208	0.20262	-1.41747	0.156346	261
SeqId.10876-300	0.277106	0.195646	1.41636	0.15667	261
SeqId.3508-78	0.302952	0.213947	1.41602	0.15677	261
SeqId.13941-82	0.278885	0.196971	1.41587	0.156815	261
SeqId.5360-9	0.319119	0.225515	1.41507	0.157049	261
SeqId.18383-9	0.302604	0.213887	1.41478	0.157133	261
SeqId.9202-309	0.300905	0.212715	1.41459	0.157189	261
SeqId.9960-2	0.310549	0.219698	1.41353	0.157501	261
SeqId.8016-19	0.294211	0.208269	1.41265	0.15776	261
SeqId.19615-213	0.290959	0.206072	1.41193	0.157971	261
SeqId.16852-10	0.29115	0.206215	1.41188	0.157986	261
SeqId.12384-92	-0.260885	0.184801	-1.41171	0.158035	261
SeqId.18926-7	-0.27914	0.197946	-1.41019	0.158485	261
SeqId.12677-164	0.29317	0.20792	1.41001	0.158536	261
SeqId.5383-14	-0.302169	0.214312	-1.40995	0.158555	261
SeqId.5178-5	-0.29383	0.208502	-1.40925	0.158762	261
SeqId.13570-43	0.304502	0.216079	1.40921	0.158772	261
SeqId.13975-56	0.294856	0.209235	1.40921	0.158773	261
SeqId.14748-31	0.299427	0.212479	1.40921	0.158773	261
SeqId.13977-28	0.288505	0.204744	1.4091	0.158806	261
SeqId.9443-137	-0.292563	0.207625	-1.4091	0.158807	261
SeqId.9757-29	0.307773	0.218463	1.40881	0.158891	261
SeqId.14069-61	0.264955	0.188292	1.40715	0.159383	261
SeqId.3617-80	-0.252401	0.179377	-1.4071	0.159398	261
SeqId.8353-15	0.271956	0.193275	1.40709	0.1594	261
SeqId.12381-26	0.270643	0.192344	1.40708	0.159405	261
SeqId.11601-26	-0.271445	0.192944	-1.40686	0.15947	261
SeqId.11653-69	-0.259102	0.184347	-1.40551	0.159869	261
SeqId.18329-4	-0.254429	0.181095	-1.40495	0.160037	261
SeqId.2855-49	0.31117	0.221628	1.40402	0.160313	261
SeqId.11130-158	0.310319	0.221084	1.40362	0.160431	261
SeqId.18914-188	0.296943	0.211609	1.40327	0.160537	261
SeqId.8085-10	-0.275915	0.196674	-1.40291	0.160644	261
SeqId.12771-19	-0.287823	0.205301	-1.40195	0.160929	261
SeqId.16902-17	0.26812	0.191372	1.40104	0.161203	261
SeqId.17793-4	-0.283684	0.20261	-1.40015	0.16147	261
SeqId.12796-44	0.302521	0.216101	1.39991	0.161541	261
SeqId.15565-102	-0.276182	0.19734	-1.39953	0.161655	261
SeqId.8901-40	0.293009	0.20947	1.39881	0.161869	261
SeqId.3083-71	0.263678	0.18865	1.39771	0.1622	261
SeqId.6434-18	0.273693	0.19583	1.39761	0.162232	261
SeqId.14070-56	0.292468	0.209386	1.39679	0.162477	261
SeqId.6359-50	0.27385	0.196153	1.3961	0.162684	261
SeqId.6620-82	-0.269751	0.19328	-1.39565	0.16282	261
SeqId.16780-6	-0.261356	0.187421	-1.39449	0.163169	261
SeqId.10451-11	-0.258922	0.185731	-1.39407	0.163297	261
SeqId.9926-4	0.287846	0.206543	1.39363	0.163428	261
SeqId.4224-7	0.287689	0.206458	1.39346	0.163482	261
SeqId.17814-8	0.308051	0.221102	1.39325	0.163544	261
SeqId.6531-29	0.285094	0.204639	1.39316	0.163572	261
SeqId.9543-131	0.264044	0.189547	1.39303	0.163611	261
SeqId.3484-60	-0.259371	0.186212	-1.39288	0.163656	261
SeqId.13043-157	-0.274544	0.19719	-1.39228	0.163838	261
SeqId.19564-61	0.276055	0.198328	1.39191	0.163949	261
SeqId.11180-17	0.282852	0.203232	1.39177	0.163993	261
SeqId.3724-64	-0.253044	0.182	-1.39035	0.164423	261
SeqId.10518-14	-0.270195	0.194412	-1.3898	0.164589	261
SeqId.11161-5	0.307611	0.221436	1.38917	0.164782	261
SeqId.11988-24	0.26745	0.192532	1.38912	0.164796	261
SeqId.13990-1	-0.268195	0.193069	-1.38912	0.164796	261
SeqId.8376-25	-0.272776	0.196382	-1.38901	0.164831	261
SeqId.9255-5	0.268261	0.193173	1.38871	0.164922	261
SeqId.7048-4	-0.289146	0.208268	-1.38834	0.165035	261
SeqId.13463-1	-0.270091	0.194554	-1.38826	0.165059	261
SeqId.9969-8	-0.290514	0.209371	-1.38756	0.165271	261
SeqId.2961-1	0.289305	0.208547	1.38724	0.165369	261
SeqId.6576-1	-0.270326	0.195089	-1.38565	0.165853	261
SeqId.5675-6	0.259881	0.187808	1.38376	0.166433	261
SeqId.11540-37	0.28758	0.208315	1.38051	0.16743	261
SeqId.17449-23	0.271619	0.196799	1.38019	0.167529	261
SeqId.16293-1	0.272039	0.197163	1.37977	0.167658	261
SeqId.17703-40	-0.289071	0.20959	-1.37922	0.167826	261
SeqId.8307-47	0.304274	0.220709	1.37862	0.168012	261
SeqId.13966-30	0.265754	0.192852	1.37802	0.168197	261
SeqId.17441-4	-0.2631	0.191034	-1.37724	0.168439	261
SeqId.17786-5	0.284154	0.206396	1.37674	0.168593	261
SeqId.10908-2	0.256249	0.186469	1.37421	0.169375	261
SeqId.19366-8	0.278198	0.202499	1.37383	0.169495	261
SeqId.3065-65	0.2639	0.192399	1.37163	0.170179	261
SeqId.5606-24	-0.261859	0.19099	-1.37107	0.170355	261
SeqId.7225-51	0.276951	0.202003	1.37102	0.170368	261
SeqId.8464-31	0.258519	0.188729	1.36979	0.170752	261
SeqId.8887-21	0.298983	0.218362	1.36921	0.170934	261
SeqId.8445-184	0.265374	0.193828	1.36912	0.170962	261
SeqId.15333-11	0.263402	0.192398	1.36905	0.170983	261
SeqId.8480-29	0.287723	0.210325	1.36799	0.171314	261
SeqId.11350-30	0.297536	0.217659	1.36698	0.17163	261
SeqId.14617-7	-0.269763	0.19736	-1.36686	0.17167	261
SeqId.9753-17	0.293339	0.214629	1.36672	0.171712	261
SeqId.7895-108	0.262383	0.191993	1.36663	0.171742	261
SeqId.6975-52	-0.264335	0.193468	-1.3663	0.171845	261
SeqId.3366-51	0.303858	0.222413	1.36619	0.171881	261
SeqId.14009-65	0.30206	0.221286	1.36502	0.172246	261
SeqId.18932-84	-0.274354	0.201196	-1.36362	0.172688	261
SeqId.19640-2	-0.265843	0.195016	-1.36319	0.172824	261
SeqId.8429-16	0.257597	0.189005	1.36292	0.172909	261
SeqId.15530-33	0.265884	0.195101	1.3628	0.172946	261
SeqId.12619-14	0.284	0.20844	1.3625	0.173039	261
SeqId.13933-276	-0.293656	0.215617	-1.36193	0.17322	261
SeqId.9957-9	0.284605	0.209028	1.36156	0.173336	261
SeqId.8334-65	0.282126	0.207231	1.36141	0.173383	261
SeqId.19113-66	0.29522	0.216968	1.36066	0.17362	261
SeqId.10438-19	-0.267116	0.196321	-1.36061	0.173638	261
SeqId.2061-10	0.277534	0.204103	1.35978	0.173901	261
SeqId.19370-30	0.265736	0.195444	1.35965	0.17394	261
SeqId.11227-31	0.298646	0.219745	1.35905	0.174129	261
SeqId.9327-3	-0.279714	0.205846	-1.35885	0.174195	261
SeqId.13534-20	0.255001	0.18769	1.35863	0.174263	261
SeqId.18242-8	0.269224	0.198242	1.35806	0.174446	261
SeqId.11927-3	0.267097	0.19669	1.35796	0.174476	261
SeqId.6393-63	0.293575	0.216206	1.35785	0.174512	261
SeqId.2171-12	0.273758	0.201648	1.3576	0.174589	261
SeqId.14028-22	0.275593	0.203058	1.35721	0.174713	261
SeqId.11214-40	-0.288165	0.212321	-1.35721	0.174714	261
SeqId.17818-22	0.291977	0.215348	1.35584	0.175151	261
SeqId.14034-22	0.269346	0.19872	1.35541	0.175288	261
SeqId.9087-8	0.267565	0.197477	1.35492	0.175443	261
SeqId.12793-4	-0.283403	0.209203	-1.35468	0.175519	261
SeqId.13631-1	-0.25148	0.185732	-1.35399	0.175739	261
SeqId.5494-52	0.272348	0.201264	1.35319	0.175995	261
SeqId.12667-2	-0.256066	0.189286	-1.3528	0.17612	261
SeqId.17726-3	0.295398	0.218375	1.35271	0.176148	261
SeqId.13645-14	0.278826	0.206144	1.35258	0.17619	261
SeqId.19383-131	0.28433	0.210235	1.35244	0.176236	261
SeqId.19257-11	0.27094	0.20035	1.35233	0.17627	261
SeqId.8659-68	-0.26217	0.194021	-1.35125	0.176617	261
SeqId.19123-6	-0.266947	0.197704	-1.35024	0.17694	261
SeqId.14037-18	0.272806	0.202179	1.34933	0.177231	261
SeqId.13411-21	0.281242	0.208433	1.34932	0.177235	261
SeqId.17676-13	0.295473	0.219024	1.34905	0.177322	261
SeqId.13044-5	0.28879	0.214107	1.34881	0.177397	261
SeqId.13098-93	0.256673	0.190522	1.34721	0.177912	261
SeqId.9995-6	0.297274	0.220692	1.34701	0.177977	261
SeqId.15480-2	-0.253924	0.188565	-1.34661	0.178105	261
SeqId.6510-56	0.259021	0.192354	1.34659	0.178113	261
SeqId.12620-3	0.280197	0.208119	1.34633	0.178197	261
SeqId.8404-102	-0.263718	0.195882	-1.34631	0.178202	261
SeqId.11567-23	-0.268416	0.199583	-1.34488	0.178663	261
SeqId.19262-219	0.288765	0.214839	1.3441	0.178916	261
SeqId.14203-3	0.288889	0.215046	1.34338	0.179148	261
SeqId.16606-85	0.284175	0.211614	1.34289	0.179307	261
SeqId.6962-5	0.279815	0.208462	1.34228	0.179505	261
SeqId.4188-1	0.287284	0.214155	1.34148	0.179766	261
SeqId.2834-54	0.26698	0.199112	1.34085	0.179968	261
SeqId.10665-30	0.271154	0.202305	1.34032	0.180141	261
SeqId.12510-3	0.258102	0.192848	1.33837	0.180776	261
SeqId.19121-3	0.291238	0.217621	1.33828	0.180804	261
SeqId.11649-3	0.291858	0.218136	1.33796	0.180908	261
SeqId.2055-4	0.259506	0.193977	1.33782	0.180954	261
SeqId.19109-32	-0.256636	0.191879	-1.33749	0.181063	261
SeqId.4496-60	0.24147	0.180549	1.33743	0.181084	261
SeqId.12881-17	0.262273	0.196226	1.33659	0.181357	261
SeqId.9176-3	0.274288	0.205221	1.33655	0.18137	261
SeqId.9762-14	0.287372	0.215315	1.33466	0.181989	261
SeqId.3363-31	0.280295	0.210028	1.33456	0.182019	261
SeqId.14587-16	0.278068	0.208466	1.33388	0.182244	261
SeqId.13610-9	0.267194	0.200327	1.33379	0.182272	261
SeqId.5745-64	0.269148	0.20184	1.33347	0.182377	261
SeqId.9565-6	0.287525	0.215733	1.33278	0.182603	261
SeqId.8890-9	0.255357	0.191604	1.33273	0.18262	261
SeqId.9999-1	0.273669	0.205426	1.33221	0.182792	261
SeqId.5114-65	0.265507	0.199334	1.33197	0.18287	261
SeqId.3485-28	0.258634	0.194187	1.33188	0.1829	261
SeqId.5346-24	0.28636	0.215014	1.33182	0.182919	261
SeqId.8470-213	0.274815	0.206521	1.33069	0.183291	261
SeqId.10462-14	-0.253343	0.19045	-1.33023	0.183442	261
SeqId.9846-32	0.290806	0.21862	1.33019	0.183454	261
SeqId.15383-200	0.256661	0.193026	1.32967	0.183627	261
SeqId.3457-57	0.26125	0.196537	1.32926	0.183761	261
SeqId.10610-8	0.264682	0.199178	1.32887	0.183892	261
SeqId.10945-11	0.260296	0.195955	1.32835	0.184063	261
SeqId.2728-62	-0.254927	0.192021	-1.3276	0.18431	261
SeqId.10791-21	0.268874	0.202539	1.32752	0.184337	261
SeqId.13482-14	0.28047	0.21128	1.32748	0.18435	261
SeqId.17854-33	0.276412	0.20823	1.32743	0.184366	261
SeqId.17450-51	0.283137	0.21335	1.3271	0.184474	261
SeqId.5256-86	0.29797	0.22483	1.32531	0.185067	261
SeqId.11342-59	0.294849	0.222534	1.32496	0.185184	261
SeqId.16885-49	0.261812	0.197729	1.3241	0.185471	261
SeqId.9583-17	0.253939	0.191942	1.323	0.185835	261
SeqId.9929-16	0.278193	0.21072	1.3202	0.186768	261
SeqId.6395-58	0.256412	0.194497	1.31833	0.187392	261
SeqId.6911-103	-0.26329	0.199795	-1.3178	0.18757	261
SeqId.18405-117	0.275695	0.209276	1.31737	0.187714	261
SeqId.13615-60	0.290586	0.220605	1.31722	0.187764	261
SeqId.9855-10	0.288608	0.21918	1.31676	0.187919	261
SeqId.9044-1	0.263549	0.200165	1.31665	0.187955	261
SeqId.8102-239	0.27203	0.206646	1.3164	0.188039	261
SeqId.18299-13	0.278065	0.211232	1.3164	0.188041	261
SeqId.19222-124	0.276962	0.2104	1.31636	0.188054	261
SeqId.11449-22	0.284089	0.215956	1.31549	0.188344	261
SeqId.15585-304	0.284983	0.216702	1.31509	0.188481	261
SeqId.6604-59	0.246228	0.187256	1.31493	0.188534	261
SeqId.17778-19	0.290643	0.221044	1.31486	0.188556	261
SeqId.3873-51	0.269138	0.204715	1.3147	0.188612	261
SeqId.10640-9	0.245989	0.187295	1.31338	0.189055	261
SeqId.2516-57	0.247541	0.18857	1.31272	0.189276	261
SeqId.13477-65	0.266949	0.203451	1.3121	0.189485	261
SeqId.18829-4	0.268293	0.204568	1.31151	0.189686	261
SeqId.16913-8	0.247953	0.189224	1.31037	0.190072	261
SeqId.9106-87	-0.242514	0.185239	-1.3092	0.190467	261
SeqId.7983-1	-0.263705	0.201457	-1.30899	0.190536	261
SeqId.5272-55	0.274197	0.20964	1.30794	0.190892	261
SeqId.12376-85	0.281406	0.215231	1.30746	0.191056	261
SeqId.3234-23	0.23998	0.183587	1.30718	0.191152	261
SeqId.9251-28	-0.255812	0.195699	-1.30717	0.191155	261
SeqId.13984-23	-0.267752	0.204945	-1.30645	0.191398	261
SeqId.2617-56	-0.255195	0.195465	-1.30558	0.191696	261
SeqId.13025-4	0.248453	0.190324	1.30542	0.19175	261
SeqId.7924-7	0.238893	0.183228	1.3038	0.192301	261
SeqId.18813-15	0.281556	0.216045	1.30323	0.192497	261
SeqId.2430-52	0.276338	0.212052	1.30316	0.192521	261
SeqId.3445-53	0.258406	0.198309	1.30305	0.192558	261
SeqId.6273-58	0.251842	0.193294	1.30289	0.192612	261
SeqId.4874-3	0.239505	0.184082	1.30108	0.193232	261
SeqId.13563-259	0.262804	0.202024	1.30086	0.193308	261
SeqId.2982-82	-0.257059	0.197672	-1.30043	0.193453	261
SeqId.16591-71	0.25957	0.199668	1.30001	0.193598	261
SeqId.8263-64	-0.253113	0.194708	-1.29996	0.193615	261
SeqId.12572-236	-0.250827	0.193059	-1.29923	0.193865	261
SeqId.15433-4	0.292147	0.224973	1.29859	0.194085	261
SeqId.15398-2	0.264546	0.203826	1.2979	0.194322	261
SeqId.3489-9	-0.266169	0.205091	-1.29781	0.194353	261
SeqId.15417-3	0.258845	0.199739	1.29591	0.195005	261
SeqId.12563-2	0.275557	0.212696	1.29555	0.195132	261
SeqId.8845-2	0.253843	0.196162	1.29405	0.195648	261
SeqId.19141-22	0.250101	0.193586	1.29194	0.196379	261
SeqId.17364-8	-0.262493	0.203288	-1.29124	0.19662	261
SeqId.15627-83	0.285769	0.221343	1.29107	0.196679	261
SeqId.8221-19	0.260381	0.2018	1.29029	0.19695	261
SeqId.6545-58	0.257748	0.199852	1.28969	0.197159	261
SeqId.19357-11	0.253893	0.196891	1.28951	0.197219	261
SeqId.11311-79	0.25089	0.194565	1.28949	0.197227	261
SeqId.14106-46	0.279134	0.216569	1.28889	0.197437	261
SeqId.9831-12	0.285115	0.221272	1.28853	0.197561	261
SeqId.6625-31	0.271514	0.210738	1.28839	0.197609	261
SeqId.13717-15	-0.26096	0.202809	-1.28673	0.198189	261
SeqId.9092-33	0.258902	0.20127	1.28634	0.198323	261
SeqId.9012-1	-0.257344	0.20009	-1.28615	0.198392	261
SeqId.15385-116	0.256717	0.199707	1.28547	0.198627	261
SeqId.13568-30	0.265788	0.206807	1.2852	0.198723	261
SeqId.11352-42	0.239644	0.186491	1.28502	0.198786	261
SeqId.12846-3	-0.276015	0.215078	-1.28333	0.199378	261
SeqId.16292-288	-0.251921	0.196303	-1.28332	0.199379	261
SeqId.4154-57	0.285481	0.22278	1.28145	0.200036	261
SeqId.7910-41	0.263405	0.205664	1.28075	0.20028	261
SeqId.7752-31	0.2596	0.202724	1.28056	0.200348	261
SeqId.13133-73	0.237393	0.185551	1.2794	0.200757	261
SeqId.8253-2	-0.269789	0.21135	-1.27651	0.201777	261
SeqId.9204-33	0.242	0.189617	1.27626	0.201864	261
SeqId.12647-52	-0.256675	0.20129	-1.27515	0.202258	261
SeqId.11110-4	0.259255	0.20333	1.27505	0.202293	261
SeqId.16594-44	-0.259615	0.203631	-1.27493	0.202335	261
SeqId.5245-40	0.265159	0.208041	1.27455	0.202469	261
SeqId.9053-16	0.243763	0.191297	1.27426	0.20257	261
SeqId.4280-47	0.245202	0.192446	1.27413	0.202616	261
SeqId.3079-62	-0.253677	0.199153	-1.27378	0.202742	261
SeqId.17756-69	0.273303	0.214573	1.2737	0.202768	261
SeqId.14599-18	0.250835	0.196936	1.27369	0.202774	261
SeqId.4156-74	0.250793	0.196932	1.27351	0.202839	261
SeqId.9794-17	-0.251354	0.197404	-1.2733	0.202912	261
SeqId.12872-35	-0.252492	0.198389	-1.27271	0.20312	261
SeqId.10546-2	0.252	0.198179	1.27158	0.203523	261
SeqId.18343-10	0.267253	0.210582	1.26911	0.2044	261
SeqId.13988-67	0.273634	0.215712	1.26852	0.204613	261
SeqId.6641-60	-0.232443	0.183252	-1.26844	0.204642	261
SeqId.18318-98	0.28072	0.221312	1.26843	0.204643	261
SeqId.7201-5	0.273143	0.215366	1.26828	0.204699	261
SeqId.9248-36	0.275063	0.216905	1.26813	0.204753	261
SeqId.8428-102	-0.235387	0.185633	-1.26803	0.204789	261
SeqId.6433-57	-0.242967	0.191629	-1.26791	0.204831	261
SeqId.11615-16	0.263801	0.208322	1.26631	0.205401	261
SeqId.8345-27	0.269262	0.212636	1.2663	0.205404	261
SeqId.14090-23	0.271888	0.214757	1.26603	0.205504	261
SeqId.3844-2	0.273834	0.216308	1.26594	0.205534	261
SeqId.5934-1	-0.244379	0.193055	-1.26585	0.205567	261
SeqId.12686-15	0.242666	0.191853	1.26485	0.205925	261
SeqId.17209-27	0.254403	0.201211	1.26436	0.206101	261
SeqId.18830-1	-0.250649	0.198384	-1.26345	0.206426	261
SeqId.15613-16	0.26927	0.213233	1.2628	0.206661	261
SeqId.6295-67	0.238841	0.18919	1.26244	0.206791	261
SeqId.8011-96	-0.244034	0.193334	-1.26224	0.206861	261
SeqId.5231-79	0.236114	0.187122	1.26182	0.207015	261
SeqId.6544-33	0.232611	0.184407	1.2614	0.207166	261
SeqId.2708-54	0.253637	0.201125	1.26109	0.207275	261
SeqId.8975-26	0.266571	0.211752	1.25888	0.208072	261
SeqId.7071-23	0.244426	0.194272	1.25817	0.208332	261
SeqId.15414-316	0.263652	0.209676	1.25742	0.2086	261
SeqId.12713-365	0.248702	0.19782	1.25722	0.208675	261
SeqId.4673-13	0.269604	0.214518	1.25679	0.208831	261
SeqId.12831-21	0.266852	0.21245	1.25607	0.209089	261
SeqId.10453-7	-0.236644	0.188434	-1.25585	0.209172	261
SeqId.18837-9	0.256933	0.204644	1.25551	0.209293	261
SeqId.12350-86	0.249426	0.198684	1.25539	0.209337	261
SeqId.8785-1	0.244678	0.195019	1.25463	0.209611	261
SeqId.10085-25	-0.24184	0.193034	-1.25284	0.210266	261
SeqId.5410-53	-0.235082	0.187836	-1.25153	0.210742	261
SeqId.17857-6	-0.246946	0.197328	-1.25145	0.21077	261
SeqId.19620-16	0.265633	0.212339	1.25098	0.210941	261
SeqId.18243-9	0.249804	0.199859	1.2499	0.211336	261
SeqId.15503-20	0.249514	0.199633	1.24987	0.211349	261
SeqId.12716-3	0.259113	0.207376	1.24949	0.211488	261
SeqId.11067-13	0.247516	0.198194	1.24886	0.211717	261
SeqId.8999-19	0.237269	0.190162	1.24772	0.212134	261
SeqId.5737-61	-0.238959	0.191577	-1.24732	0.212279	261
SeqId.9127-4	-0.248026	0.198899	-1.24699	0.2124	261
SeqId.9580-5	-0.23606	0.189311	-1.24694	0.212418	261
SeqId.15604-18	0.26986	0.216436	1.24684	0.212457	261
SeqId.9117-4	0.221166	0.177406	1.24666	0.212521	261
SeqId.8299-66	0.248681	0.199495	1.24656	0.212561	261
SeqId.3486-58	-0.248103	0.199074	-1.24629	0.21266	261
SeqId.17828-3	0.225888	0.181333	1.24571	0.21287	261
SeqId.10449-31	0.253139	0.203218	1.24565	0.212892	261
SeqId.3003-29	-0.241299	0.193716	-1.24563	0.2129	261
SeqId.12450-42	0.272633	0.218964	1.24511	0.213092	261
SeqId.5671-1	0.245165	0.196932	1.24492	0.21316	261
SeqId.2962-50	0.239429	0.192764	1.24209	0.214205	261
SeqId.8406-17	0.231779	0.186828	1.2406	0.214753	261
SeqId.12625-138	0.248371	0.200263	1.24023	0.214891	261
SeqId.9128-34	0.24122	0.194564	1.2398	0.215049	261
SeqId.13623-4	-0.241869	0.195119	-1.2396	0.215123	261
SeqId.11633-89	0.270364	0.218258	1.23874	0.215444	261
SeqId.12593-33	0.269307	0.217678	1.23718	0.216019	261
SeqId.8864-59	-0.242936	0.19651	-1.23625	0.216365	261
SeqId.9187-2	-0.232907	0.188556	-1.23521	0.21675	261
SeqId.4545-53	0.267827	0.216882	1.2349	0.216868	261
SeqId.4258-15	0.257569	0.208776	1.23371	0.217311	261
SeqId.12612-37	0.251977	0.204328	1.23319	0.217503	261
SeqId.6955-68	0.24677	0.200416	1.23129	0.218216	261
SeqId.9568-289	0.251561	0.204352	1.23101	0.218318	261
SeqId.8296-117	0.271039	0.220453	1.22947	0.218897	261
SeqId.3081-70	0.227518	0.185059	1.22944	0.218908	261
SeqId.9008-6	0.246019	0.200233	1.22866	0.219198	261
SeqId.13594-158	0.272186	0.221554	1.22853	0.219248	261
SeqId.13932-45	0.24155	0.196906	1.22673	0.219926	261
SeqId.6930-95	-0.235606	0.192267	-1.22541	0.220421	261
SeqId.12718-43	0.264933	0.216214	1.22533	0.220451	261
SeqId.3437-80	0.262583	0.214678	1.22315	0.221272	261
SeqId.12956-40	0.265198	0.216831	1.22306	0.221305	261
SeqId.19189-2	0.231061	0.188931	1.22299	0.221333	261
SeqId.8053-16	0.241565	0.19752	1.22299	0.221334	261
SeqId.2436-49	0.234744	0.192062	1.22223	0.22162	261
SeqId.10361-25	0.235043	0.192325	1.22212	0.221664	261
SeqId.15374-15	0.2459	0.20126	1.2218	0.221782	261
SeqId.7754-11	0.235564	0.192883	1.22128	0.221981	261
SeqId.19115-13	-0.227556	0.186354	-1.22109	0.222051	261
SeqId.12893-159	-0.226369	0.185556	-1.21995	0.222485	261
SeqId.10623-19	-0.238571	0.195692	-1.21912	0.2228	261
SeqId.8316-36	0.24306	0.199553	1.21803	0.223214	261
SeqId.9609-25	-0.243546	0.199975	-1.21788	0.223268	261
SeqId.11226-16	0.262806	0.215798	1.21783	0.223287	261
SeqId.14708-59	0.249884	0.205237	1.21753	0.223401	261
SeqId.10001-7	0.257006	0.211095	1.21749	0.223419	261
SeqId.7082-2	0.22969	0.188738	1.21698	0.223612	261
SeqId.12702-13	0.239518	0.196919	1.21633	0.223859	261
SeqId.5082-51	0.24663	0.202841	1.21588	0.224032	261
SeqId.5349-69	0.251075	0.206527	1.2157	0.224098	261
SeqId.11910-27	0.255583	0.21034	1.2151	0.22433	261
SeqId.11608-5	0.253893	0.208999	1.2148	0.224441	261
SeqId.3449-58	0.24144	0.198927	1.21371	0.224858	261
SeqId.17835-28	-0.221515	0.182527	-1.2136	0.224901	261
SeqId.10006-25	0.261535	0.21555	1.21333	0.225002	261
SeqId.18322-15	-0.237556	0.195799	-1.21327	0.225028	261
SeqId.9183-7	0.221754	0.182796	1.21312	0.225083	261
SeqId.5017-19	0.24838	0.204921	1.21208	0.225482	261
SeqId.13950-9	0.258197	0.213109	1.21157	0.225677	261
SeqId.11248-43	-0.231929	0.191517	-1.21101	0.225892	261
SeqId.13436-54	-0.227614	0.187965	-1.21094	0.225918	261
SeqId.8982-65	-0.235188	0.194345	-1.21016	0.226218	261
SeqId.9523-34	0.236619	0.195724	1.20894	0.226685	261
SeqId.10502-15	0.233618	0.193257	1.20885	0.226721	261
SeqId.11163-7	0.248514	0.205604	1.2087	0.226777	261
SeqId.4240-31	0.269302	0.222821	1.2086	0.226816	261
SeqId.10080-9	0.250822	0.207546	1.20851	0.226849	261
SeqId.12587-65	0.241174	0.199578	1.20842	0.226887	261
SeqId.18392-19	0.250939	0.207745	1.20792	0.227079	261
SeqId.13403-5	0.245237	0.203122	1.20734	0.227302	261
SeqId.13680-3	-0.23707	0.196393	-1.20712	0.227387	261
SeqId.6622-90	-0.227929	0.188854	-1.20691	0.227467	261
SeqId.11134-30	0.252448	0.209242	1.20649	0.22763	261
SeqId.16583-8	0.261808	0.217295	1.20485	0.228261	261
SeqId.8396-42	0.224782	0.186601	1.20461	0.228353	261
SeqId.3143-3	0.234255	0.194593	1.20382	0.228658	261
SeqId.4963-19	0.253044	0.21038	1.2028	0.229054	261
SeqId.7178-59	0.228425	0.189966	1.20245	0.229188	261
SeqId.7099-33	-0.237178	0.197378	-1.20165	0.2295	261
SeqId.19116-1	-0.235256	0.195853	-1.20118	0.22968	261
SeqId.13126-52	0.239945	0.199786	1.20101	0.229747	261
SeqId.2859-69	0.254	0.211551	1.20066	0.229884	261
SeqId.9049-2	-0.237548	0.198018	-1.19963	0.230284	261
SeqId.11537-12	0.25251	0.210512	1.1995	0.230333	261
SeqId.7076-17	0.247954	0.206722	1.19946	0.23035	261
SeqId.9201-13	0.243072	0.202661	1.1994	0.230372	261
SeqId.12528-40	-0.232913	0.194202	-1.19933	0.230398	261
SeqId.5618-50	-0.260065	0.216847	-1.1993	0.230411	261
SeqId.8646-61	-0.228952	0.190978	-1.19884	0.23059	261
SeqId.3361-26	-0.256775	0.214188	-1.19883	0.230595	261
SeqId.15465-79	0.256666	0.214103	1.19879	0.230608	261
SeqId.17772-7	0.247177	0.206242	1.19849	0.230728	261
SeqId.15375-49	0.235745	0.196911	1.19722	0.231221	261
SeqId.10888-4	-0.241268	0.20172	-1.19605	0.231677	261
SeqId.11396-39	-0.233788	0.195508	-1.1958	0.231777	261
SeqId.12459-13	0.250393	0.209496	1.19522	0.232003	261
SeqId.6123-69	0.233724	0.195566	1.19512	0.232042	261
SeqId.11534-6	0.236757	0.198151	1.19483	0.232154	261
SeqId.5754-76	-0.259127	0.21688	-1.19479	0.232168	261
SeqId.8520-8	-0.224617	0.188283	-1.19298	0.232879	261
SeqId.17411-55	0.260467	0.218336	1.19296	0.232884	261
SeqId.9037-1	0.248623	0.208436	1.19281	0.232945	261
SeqId.12533-135	0.249644	0.209301	1.19275	0.232966	261
SeqId.12571-14	0.263503	0.221218	1.19114	0.233597	261
SeqId.8285-64	-0.233348	0.19597	-1.19073	0.233758	261
SeqId.7770-25	0.255594	0.214673	1.19062	0.233801	261
SeqId.11116-16	0.23626	0.198461	1.19046	0.233865	261
SeqId.10781-19	-0.228691	0.192225	-1.1897	0.234164	261
SeqId.8445-54	0.229966	0.193396	1.18909	0.234403	261
SeqId.17769-28	0.262945	0.22115	1.18899	0.234444	261
SeqId.6937-251	0.25443	0.214053	1.18863	0.234584	261
SeqId.8243-55	0.237188	0.1998	1.18712	0.235179	261
SeqId.3310-62	-0.228205	0.192315	-1.18662	0.235377	261
SeqId.9182-3	0.232288	0.195804	1.18633	0.235493	261
SeqId.2864-2	0.251713	0.212239	1.18599	0.235627	261
SeqId.11358-15	0.25073	0.211452	1.18575	0.23572	261
SeqId.18401-18	0.267653	0.225804	1.18534	0.235884	261
SeqId.7975-97	0.218268	0.184154	1.18525	0.23592	261
SeqId.19173-5	0.254401	0.21465	1.18519	0.235943	261
SeqId.4697-59	0.242981	0.205311	1.18348	0.236621	261
SeqId.14156-33	0.255507	0.216077	1.18248	0.237013	261
SeqId.10530-8	-0.228844	0.193618	-1.18194	0.23723	261
SeqId.9951-36	0.235301	0.19912	1.18171	0.237321	261
SeqId.18403-25	0.251844	0.213175	1.18139	0.237447	261
SeqId.8927-6	0.248827	0.210687	1.18103	0.23759	261
SeqId.10561-5	-0.229434	0.194388	-1.18029	0.237885	261
SeqId.8775-61	-0.224869	0.190542	-1.18015	0.237939	261
SeqId.17782-23	-0.221775	0.187992	-1.1797	0.238119	261
SeqId.17685-9	-0.221408	0.187693	-1.17962	0.23815	261
SeqId.12740-55	0.251068	0.212874	1.17942	0.23823	261
SeqId.7817-36	-0.255432	0.216623	-1.17916	0.238336	261
SeqId.12656-1	0.247096	0.2096	1.1789	0.238439	261
SeqId.6107-3	0.229683	0.194833	1.17887	0.238449	261
SeqId.10447-18	0.255579	0.216872	1.17848	0.238605	261
SeqId.9764-79	0.241299	0.204822	1.17809	0.238759	261
SeqId.7995-16	-0.228814	0.194272	-1.1778	0.238874	261
SeqId.19266-35	0.253576	0.215312	1.17772	0.23891	261
SeqId.3620-67	0.214027	0.181853	1.17692	0.239227	261
SeqId.14063-17	-0.23634	0.200909	-1.17635	0.239454	261
SeqId.2615-60	0.22094	0.187848	1.17616	0.239529	261
SeqId.8086-49	-0.223904	0.190455	-1.17563	0.239743	261
SeqId.12001-7	0.22004	0.187215	1.17533	0.239863	261
SeqId.15325-14	0.265433	0.225874	1.17514	0.23994	261
SeqId.8355-80	0.237883	0.202512	1.17466	0.24013	261
SeqId.7850-1	0.233505	0.198787	1.17465	0.240135	261
SeqId.5202-4	0.251544	0.214147	1.17464	0.240141	261
SeqId.10510-62	-0.22209	0.18912	-1.17433	0.240261	261
SeqId.13954-9	0.255647	0.21779	1.17382	0.240467	261
SeqId.12499-108	0.259664	0.221324	1.17323	0.240704	261
SeqId.10529-19	0.22091	0.188356	1.17283	0.240864	261
SeqId.12993-21	0.254882	0.217465	1.17206	0.241173	261
SeqId.10575-31	-0.228829	0.195385	-1.17117	0.241532	261
SeqId.14111-15	-0.228507	0.195143	-1.17097	0.241609	261
SeqId.3030-3	0.228725	0.195348	1.17086	0.241655	261
SeqId.17774-38	-0.238791	0.203946	-1.17086	0.241657	261
SeqId.13525-17	0.225989	0.193031	1.17074	0.241702	261
SeqId.12518-289	-0.224648	0.191918	-1.17054	0.241783	261
SeqId.13621-31	0.250457	0.214035	1.17017	0.241933	261
SeqId.7755-37	0.215441	0.184162	1.16985	0.242063	261
SeqId.12786-61	0.246606	0.210841	1.16963	0.24215	261
SeqId.19281-86	0.244303	0.2089	1.16947	0.242213	261
SeqId.6414-8	-0.233315	0.199682	-1.16843	0.242632	261
SeqId.6223-5	0.22979	0.196703	1.16821	0.242723	261
SeqId.5020-50	0.247108	0.211658	1.16748	0.243015	261
SeqId.12774-12	0.229243	0.196474	1.16679	0.243296	261
SeqId.14151-4	0.229763	0.196974	1.16647	0.243426	261
SeqId.7143-9	0.2218	0.190186	1.16623	0.243523	261
SeqId.2695-25	0.222551	0.190842	1.16616	0.243551	261
SeqId.5131-15	0.223604	0.1919	1.16521	0.243933	261
SeqId.2649-77	0.230079	0.197498	1.16497	0.244033	261
SeqId.5596-75	-0.216559	0.185975	-1.16445	0.244241	261
SeqId.9932-49	-0.239577	0.205812	-1.16406	0.2444	261
SeqId.17357-33	0.245386	0.210808	1.16403	0.244412	261
SeqId.17773-26	0.251707	0.216347	1.16344	0.244649	261
SeqId.13231-90	0.226797	0.195093	1.16251	0.24503	261
SeqId.13027-20	-0.229389	0.197371	-1.16222	0.245147	261
SeqId.11572-4	0.251172	0.216323	1.1611	0.245603	261
SeqId.6419-75	-0.224042	0.192971	-1.16101	0.245638	261
SeqId.8367-142	0.244426	0.21067	1.16023	0.245955	261
SeqId.4138-25	0.246846	0.212889	1.15951	0.246248	261
SeqId.6600-70	-0.211995	0.182865	-1.1593	0.246333	261
SeqId.9874-28	0.221985	0.19152	1.15907	0.246427	261
SeqId.10364-6	0.2462	0.212455	1.15883	0.246526	261
SeqId.17843-30	0.248255	0.2143	1.15845	0.246682	261
SeqId.13728-19	0.251587	0.217302	1.15777	0.246956	261
SeqId.12731-12	-0.22422	0.193711	-1.1575	0.24707	261
SeqId.18186-15	0.251482	0.217338	1.1571	0.247232	261
SeqId.2813-11	0.212887	0.184019	1.15688	0.247323	261
SeqId.10713-151	-0.225672	0.195173	-1.15627	0.24757	261
SeqId.5947-90	0.245793	0.212577	1.15625	0.247578	261
SeqId.3007-7	-0.219406	0.189794	-1.15602	0.247672	261
SeqId.6933-20	0.219335	0.189742	1.15596	0.247697	261
SeqId.8289-8	0.218354	0.189072	1.15487	0.248143	261
SeqId.4278-14	-0.226044	0.195792	-1.15451	0.248292	261
SeqId.4123-60	0.241102	0.208908	1.1541	0.248458	261
SeqId.15412-40	0.214782	0.186142	1.15386	0.248558	261
SeqId.12469-19	0.250409	0.217191	1.15294	0.248933	261
SeqId.15301-24	0.229106	0.19881	1.15239	0.24916	261
SeqId.17451-13	0.223594	0.194101	1.15195	0.249342	261
SeqId.6895-1	-0.214857	0.18665	-1.15112	0.249682	261
SeqId.3221-54	0.217955	0.189457	1.15042	0.249971	261
SeqId.14083-25	0.254026	0.220824	1.15035	0.249998	261
SeqId.9017-58	-0.221774	0.192793	-1.15032	0.25001	261
SeqId.9398-30	-0.232357	0.202328	-1.14842	0.250796	261
SeqId.10852-114	0.245586	0.213871	1.14829	0.250849	261
SeqId.12665-16	0.240374	0.209375	1.14805	0.250947	261
SeqId.3820-68	0.250255	0.218056	1.14766	0.251108	261
SeqId.7089-42	-0.236727	0.206337	-1.14728	0.251264	261
SeqId.3074-6	0.218161	0.190284	1.1465	0.251587	261
SeqId.11217-16	0.240523	0.209817	1.14635	0.251651	261
SeqId.8244-16	0.229259	0.199995	1.14632	0.251661	261
SeqId.5440-26	0.20894	0.182489	1.14495	0.252231	261
SeqId.6262-14	0.244697	0.213813	1.14444	0.252439	261
SeqId.9401-57	0.235686	0.206	1.14411	0.252579	261
SeqId.18880-81	-0.228909	0.200103	-1.14395	0.252643	261
SeqId.11448-34	0.246634	0.215622	1.14383	0.252696	261
SeqId.18402-1	0.247837	0.216829	1.14301	0.253036	261
SeqId.18328-36	0.231407	0.202472	1.14291	0.253075	261
SeqId.13669-6	0.215438	0.188597	1.14232	0.253322	261
SeqId.8007-19	0.219439	0.192135	1.14211	0.253408	261
SeqId.11683-19	0.252232	0.220892	1.14188	0.253504	261
SeqId.13032-1	0.223588	0.195832	1.14173	0.253565	261
SeqId.12891-1	0.222556	0.195004	1.14129	0.25375	261
SeqId.5611-56	-0.214743	0.188256	-1.1407	0.253996	261
SeqId.19193-18	0.209557	0.183714	1.14067	0.254007	261
SeqId.10571-14	0.221169	0.193901	1.14063	0.254025	261
SeqId.8273-84	0.220245	0.193099	1.14058	0.254043	261
SeqId.9863-1	0.248886	0.218403	1.13957	0.254466	261
SeqId.8772-5	0.241946	0.212344	1.1394	0.254534	261
SeqId.6304-8	0.232642	0.204192	1.13933	0.254567	261
SeqId.10588-39	-0.215158	0.188855	-1.13927	0.25459	261
SeqId.6547-83	-0.215472	0.189152	-1.13915	0.254641	261
SeqId.7161-25	-0.222613	0.195424	-1.13913	0.254648	261
SeqId.3173-49	0.207849	0.1825	1.1389	0.254745	261
SeqId.3512-72	0.224089	0.196797	1.13868	0.254836	261
SeqId.18899-82	-0.218444	0.191963	-1.13795	0.255142	261
SeqId.6556-5	0.22899	0.201435	1.13679	0.255624	261
SeqId.7267-2	0.222918	0.196096	1.13678	0.25563	261
SeqId.9573-108	-0.228099	0.200719	-1.13641	0.255786	261
SeqId.5098-79	0.230235	0.202683	1.13594	0.255982	261
SeqId.3839-60	0.241843	0.212915	1.13586	0.256014	261
SeqId.9913-4	0.232529	0.205003	1.13427	0.25668	261
SeqId.9004-24	-0.21968	0.193686	-1.13421	0.256708	261
SeqId.9910-9	-0.224228	0.197716	-1.13409	0.256756	261
SeqId.18202-22	0.219512	0.193683	1.13336	0.257064	261
SeqId.5864-10	0.24168	0.213321	1.13294	0.25724	261
SeqId.8882-1	-0.225084	0.198685	-1.13287	0.257269	261
SeqId.9745-20	0.237324	0.209629	1.13211	0.257587	261
SeqId.12643-4	0.242771	0.214452	1.13205	0.257612	261
SeqId.5095-21	-0.215212	0.19012	-1.13198	0.257642	261
SeqId.14216-35	0.234557	0.20722	1.13192	0.257666	261
SeqId.12420-10	0.22671	0.200327	1.1317	0.25776	261
SeqId.14114-18	0.219226	0.193728	1.13162	0.257796	261
SeqId.8482-39	-0.222823	0.197069	-1.13068	0.258189	261
SeqId.5030-52	0.225366	0.199492	1.1297	0.258602	261
SeqId.8991-115	0.234155	0.207378	1.12912	0.258846	261
SeqId.13659-36	0.232327	0.205955	1.12805	0.259298	261
SeqId.8258-22	0.226849	0.201118	1.12794	0.259345	261
SeqId.6912-6	-0.222212	0.197017	-1.12788	0.259371	261
SeqId.11320-29	-0.221066	0.196017	-1.12779	0.259409	261
SeqId.9212-22	-0.220155	0.195407	-1.12665	0.259892	261
SeqId.2622-18	0.232962	0.206782	1.1266	0.25991	261
SeqId.17751-68	0.243551	0.216193	1.12655	0.259934	261
SeqId.8969-49	-0.226586	0.201185	-1.12626	0.260057	261
SeqId.15324-58	-0.2175	0.193306	-1.12516	0.260522	261
SeqId.2875-15	-0.222677	0.197943	-1.12495	0.260608	261
SeqId.15481-45	0.21459	0.190833	1.12449	0.260803	261
SeqId.8535-102	0.219626	0.195347	1.12429	0.260891	261
SeqId.5739-75	0.221956	0.197446	1.12413	0.260956	261
SeqId.3825-18	0.240863	0.214364	1.12362	0.261174	261
SeqId.12020-39	-0.209375	0.186392	-1.12331	0.261308	261
SeqId.7864-3	0.219527	0.195698	1.12176	0.261965	261
SeqId.2500-2	0.232467	0.207298	1.12141	0.262112	261
SeqId.19237-17	-0.205968	0.183681	-1.12134	0.262143	261
SeqId.8696-15	0.22434	0.200075	1.12128	0.262169	261
SeqId.6455-52	-0.224837	0.200534	-1.12119	0.262206	261
SeqId.4986-59	-0.229145	0.204381	-1.12116	0.262218	261
SeqId.13059-33	-0.216802	0.193452	-1.1207	0.262415	261
SeqId.13493-5	0.216855	0.193527	1.12054	0.262482	261
SeqId.19503-2	0.2295	0.20489	1.12011	0.262666	261
SeqId.7167-102	0.231658	0.206867	1.11984	0.262782	261
SeqId.12851-5	0.237082	0.211768	1.11954	0.262912	261
SeqId.9363-11	-0.222528	0.198853	-1.11906	0.263116	261
SeqId.12426-19	0.222656	0.199013	1.1188	0.263224	261
SeqId.8098-37	-0.212956	0.190357	-1.11872	0.263261	261
SeqId.6443-68	0.221242	0.197843	1.11827	0.263452	261
SeqId.14675-20	0.232961	0.20842	1.11775	0.263675	261
SeqId.15504-39	-0.214969	0.192428	-1.11714	0.263933	261
SeqId.17697-2	0.238784	0.213765	1.11704	0.263977	261
SeqId.15523-9	0.212689	0.190551	1.11618	0.264346	261
SeqId.16856-79	0.241189	0.216207	1.11555	0.264617	261
SeqId.9789-52	0.21709	0.194635	1.11537	0.264692	261
SeqId.6584-1	-0.220183	0.197447	-1.11515	0.264788	261
SeqId.3403-1	0.213528	0.191572	1.11461	0.265018	261
SeqId.11287-14	-0.198922	0.178477	-1.11456	0.26504	261
SeqId.5204-13	0.21152	0.189786	1.11452	0.265058	261
SeqId.10692-48	-0.218122	0.195828	-1.11384	0.265346	261
SeqId.10336-3	0.241592	0.217001	1.11332	0.26557	261
SeqId.18877-15	0.228342	0.205342	1.11201	0.266135	261
SeqId.2870-29	0.240479	0.216334	1.11161	0.266305	261
SeqId.6377-54	0.237865	0.214051	1.11125	0.26646	261
SeqId.9343-16	0.213457	0.192119	1.11107	0.26654	261
SeqId.12626-6	-0.223458	0.201332	-1.1099	0.267043	261
SeqId.3469-74	0.234695	0.211504	1.10965	0.267151	261
SeqId.10663-42	-0.209564	0.188872	-1.10955	0.267191	261
SeqId.8076-4	0.207191	0.186748	1.10947	0.267228	261
SeqId.11162-37	-0.220093	0.198405	-1.10931	0.267297	261
SeqId.3431-54	0.213141	0.192282	1.10848	0.267654	261
SeqId.10647-18	0.225323	0.203302	1.10832	0.267726	261
SeqId.15361-37	0.212269	0.191568	1.10806	0.267836	261
SeqId.6929-10	-0.204323	0.184501	-1.10744	0.268105	261
SeqId.11661-11	-0.212276	0.191752	-1.10703	0.268281	261
SeqId.7930-3	0.222841	0.201458	1.10614	0.268666	261
SeqId.13691-10	-0.226817	0.205115	-1.10581	0.268811	261
SeqId.13114-50	0.208031	0.18832	1.10467	0.269305	261
SeqId.8767-44	0.221291	0.200342	1.10457	0.269347	261
SeqId.6904-14	0.207741	0.188216	1.10374	0.269707	261
SeqId.12508-9	0.23397	0.212206	1.10256	0.270219	261
SeqId.3192-3	0.22684	0.205799	1.10224	0.270356	261
SeqId.9765-4	0.229285	0.208207	1.10123	0.270795	261
SeqId.7218-87	0.205863	0.186999	1.10088	0.27095	261
SeqId.9383-24	0.228603	0.207767	1.10028	0.271208	261
SeqId.15306-20	0.195376	0.177684	1.09957	0.271519	261
SeqId.12664-19	-0.210594	0.191531	-1.09953	0.271538	261
SeqId.9223-11	0.236723	0.215472	1.09862	0.271933	261
SeqId.11544-39	-0.220773	0.200972	-1.09853	0.271974	261
SeqId.16875-13	0.218427	0.198875	1.09832	0.272067	261
SeqId.3320-49	0.218971	0.199407	1.09811	0.272156	261
SeqId.17224-12	0.221423	0.20189	1.09675	0.27275	261
SeqId.19264-6	0.208539	0.190189	1.09649	0.272866	261
SeqId.12456-5	0.221052	0.201846	1.09515	0.27345	261
SeqId.18327-6	0.22208	0.202839	1.09486	0.273578	261
SeqId.7982-10	-0.214392	0.19582	-1.09484	0.273586	261
SeqId.6530-63	-0.223483	0.204243	-1.0942	0.273867	261
SeqId.11638-42	0.208302	0.190472	1.09361	0.274127	261
SeqId.14134-49	-0.202484	0.185299	-1.09275	0.274505	261
SeqId.3887-90	0.23118	0.211736	1.09183	0.274908	261
SeqId.17347-80	0.216169	0.198007	1.09172	0.274954	261
SeqId.11671-19	-0.212461	0.19466	-1.09145	0.275075	261
SeqId.9923-6	0.229535	0.210355	1.09118	0.275193	261
SeqId.11348-132	-0.215135	0.197253	-1.09065	0.275426	261
SeqId.15698-6	0.237758	0.218013	1.09057	0.275464	261
SeqId.19518-12	0.213037	0.195457	1.08994	0.275738	261
SeqId.17460-51	-0.210444	0.193121	-1.0897	0.275846	261
SeqId.3481-87	0.235186	0.215901	1.08933	0.27601	261
SeqId.5637-81	0.208212	0.191192	1.08902	0.276145	261
SeqId.17702-53	0.225329	0.206964	1.08873	0.276271	261
SeqId.9190-7	0.210409	0.193275	1.08865	0.276309	261
SeqId.17765-3	0.232996	0.214234	1.08758	0.276781	261
SeqId.2683-1	-0.24402	0.224383	-1.08751	0.27681	261
SeqId.13596-3	0.218252	0.200717	1.08736	0.276876	261
SeqId.17163-117	-0.218153	0.200741	-1.08674	0.277152	261
SeqId.15418-25	0.236464	0.217828	1.08555	0.277677	261
SeqId.11538-216	0.221887	0.204441	1.08534	0.277773	261
SeqId.12704-26	-0.205634	0.189466	-1.08533	0.277775	261
SeqId.2514-65	0.208527	0.192205	1.08492	0.277957	261
SeqId.16765-52	0.240648	0.221898	1.0845	0.278143	261
SeqId.12892-10	-0.232866	0.214835	-1.08393	0.278395	261
SeqId.3115-64	0.234179	0.216211	1.0831	0.278763	261
SeqId.3866-7	0.230169	0.21254	1.08294	0.278835	261
SeqId.9509-4	0.224077	0.206921	1.08291	0.278847	261
SeqId.10024-44	-0.202729	0.187249	-1.08267	0.278954	261
SeqId.2714-78	-0.218164	0.201579	-1.08228	0.27913	261
SeqId.11211-7	0.231131	0.213609	1.08203	0.279241	261
SeqId.19310-81	0.208193	0.192417	1.08199	0.279258	261
SeqId.14254-27	-0.223218	0.206395	-1.08151	0.279471	261
SeqId.13985-12	0.206032	0.190646	1.0807	0.279828	261
SeqId.9030-56	0.225729	0.208975	1.08017	0.280066	261
SeqId.11231-12	-0.218318	0.20234	-1.07896	0.280604	261
SeqId.9808-41	0.229622	0.213056	1.07775	0.281143	261
SeqId.19372-7	0.205607	0.190781	1.07771	0.281161	261
SeqId.12830-4	-0.210986	0.195801	-1.07755	0.281233	261
SeqId.5677-15	-0.216639	0.20123	-1.07657	0.281671	261
SeqId.10049-112	-0.218613	0.203105	-1.07635	0.28177	261
SeqId.11643-73	0.230931	0.214907	1.07456	0.28257	261
SeqId.3836-51	0.226756	0.211143	1.07395	0.282847	261
SeqId.11464-9	0.222982	0.20764	1.07389	0.282873	261
SeqId.12936-38	0.197014	0.183524	1.0735	0.283045	261
SeqId.17164-15	0.23205	0.216196	1.07333	0.283122	261
SeqId.5762-35	0.21706	0.20226	1.07318	0.283192	261
SeqId.8045-3	-0.213943	0.199497	-1.07241	0.283535	261
SeqId.9264-11	-0.202251	0.188634	-1.07219	0.283637	261
SeqId.8000-17	0.20962	0.195631	1.07151	0.283941	261
SeqId.7856-51	-0.188783	0.176199	-1.07142	0.283981	261
SeqId.9402-18	-0.198127	0.184984	-1.07105	0.284146	261
SeqId.7242-14	0.219362	0.204824	1.07098	0.28418	261
SeqId.5093-47	0.197119	0.184217	1.07003	0.284604	261
SeqId.4254-6	0.217632	0.203408	1.06993	0.284652	261
SeqId.8389-8	0.217343	0.203241	1.06938	0.284896	261
SeqId.7227-75	0.233867	0.219032	1.06773	0.285641	261
SeqId.2838-53	0.208741	0.195522	1.06761	0.285697	261
SeqId.13377-3	0.196593	0.184194	1.06732	0.285829	261
SeqId.12651-21	0.208823	0.195847	1.06625	0.28631	261
SeqId.16758-96	-0.197679	0.185455	-1.06591	0.286463	261
SeqId.4904-7	0.214067	0.20083	1.06591	0.286465	261
SeqId.18228-30	0.221772	0.208079	1.06581	0.286511	261
SeqId.6372-7	-0.194818	0.182791	-1.06579	0.286517	261
SeqId.7007-24	-0.210357	0.197426	-1.0655	0.28665	261
SeqId.19602-36	0.213183	0.200203	1.06484	0.28695	261
SeqId.9875-107	0.19499	0.183607	1.062	0.288236	261
SeqId.19506-6	-0.201906	0.190162	-1.06176	0.288346	261
SeqId.9613-16	-0.218055	0.205577	-1.0607	0.288827	261
SeqId.12513-8	0.20927	0.19748	1.0597	0.289279	261
SeqId.12475-48	-0.204506	0.193029	-1.05946	0.289391	261
SeqId.13976-9	0.232019	0.21902	1.05935	0.289439	261
SeqId.18332-17	-0.212812	0.200983	-1.05886	0.289665	261
SeqId.19208-8	0.203866	0.192689	1.058	0.290054	261
SeqId.18458-4	0.231888	0.21919	1.05793	0.290086	261
SeqId.8838-10	-0.198623	0.187779	-1.05775	0.290169	261
SeqId.16751-15	0.191959	0.181484	1.05772	0.290183	261
SeqId.13554-78	0.207191	0.196082	1.05665	0.29067	261
SeqId.17757-86	0.228069	0.216461	1.05362	0.292055	261
SeqId.13650-11	0.21418	0.203455	1.05271	0.292472	261
SeqId.10565-19	0.195361	0.185626	1.05245	0.292594	261
SeqId.7842-52	0.200127	0.190162	1.0524	0.292614	261
SeqId.4246-40	-0.207267	0.197178	-1.05117	0.29318	261
SeqId.8449-124	0.202576	0.192721	1.05114	0.293196	261
SeqId.9928-125	0.201218	0.191534	1.05056	0.293459	261
SeqId.3072-4	0.194288	0.184957	1.05045	0.293512	261
SeqId.7927-16	0.202617	0.192964	1.05002	0.293708	261
SeqId.9178-30	-0.185604	0.176823	-1.04966	0.293875	261
SeqId.5337-64	0.197862	0.188601	1.0491	0.294131	261
SeqId.10955-4	0.204281	0.194851	1.0484	0.294456	261
SeqId.8942-2	-0.207046	0.197519	-1.04823	0.294532	261
SeqId.3872-2	0.22583	0.21544	1.04823	0.294534	261
SeqId.13449-25	0.214875	0.205011	1.04812	0.294584	261
SeqId.18900-37	-0.210045	0.20043	-1.04797	0.294652	261
SeqId.19590-46	0.19336	0.184806	1.04629	0.295427	261
SeqId.12808-103	0.198905	0.190181	1.04587	0.295619	261
SeqId.9111-40	0.188459	0.180505	1.04407	0.296455	261
SeqId.12540-25	-0.206499	0.197857	-1.04368	0.296634	261
SeqId.17766-5	0.186827	0.179144	1.04289	0.297	261
SeqId.6368-9	0.239695	0.230027	1.04203	0.297398	261
SeqId.11168-3	0.198469	0.190552	1.04155	0.297621	261
SeqId.11969-5	0.20703	0.198955	1.04059	0.298067	261
SeqId.2831-29	0.204298	0.196457	1.03991	0.298382	261
SeqId.10882-12	0.211025	0.202942	1.03983	0.298418	261
SeqId.12386-11	0.197549	0.190063	1.03939	0.298624	261
SeqId.8769-30	-0.199573	0.192046	-1.03919	0.298715	261
SeqId.13073-14	0.191031	0.183898	1.03879	0.298904	261
SeqId.17698-15	0.197825	0.190503	1.03843	0.299068	261
SeqId.4886-3	0.183876	0.177222	1.03755	0.299481	261
SeqId.17344-23	-0.22003	0.212265	-1.03658	0.299931	261
SeqId.5259-2	0.190135	0.183486	1.03624	0.300091	261
SeqId.11263-57	-0.209043	0.201762	-1.03609	0.30016	261
SeqId.12633-3	0.20557	0.198486	1.03569	0.300348	261
SeqId.5275-28	0.217381	0.210112	1.0346	0.300858	261
SeqId.8755-202	-0.189308	0.183077	-1.03404	0.301119	261
SeqId.9934-29	0.186944	0.181075	1.03241	0.301879	261
SeqId.7825-7	0.191033	0.185456	1.03007	0.302975	261
SeqId.4771-10	-0.192829	0.187445	-1.02873	0.303608	261
SeqId.11239-49	-0.190601	0.185358	-1.02829	0.303814	261
SeqId.11280-6	-0.198269	0.192874	-1.02797	0.303964	261
SeqId.2178-55	0.208986	0.203344	1.02774	0.30407	261
SeqId.7207-4	-0.201806	0.196367	-1.0277	0.30409	261
SeqId.7211-2	-0.193492	0.1883	-1.02757	0.304151	261
SeqId.6631-17	0.202644	0.197228	1.02746	0.304202	261
SeqId.8810-26	-0.197299	0.192339	-1.02579	0.304992	261
SeqId.12975-11	0.191214	0.186603	1.02471	0.305499	261
SeqId.10612-18	0.215792	0.210837	1.0235	0.306071	261
SeqId.13103-125	-0.208017	0.203348	-1.02296	0.306327	261
SeqId.2194-91	0.197992	0.193706	1.02213	0.306721	261
SeqId.10823-19	0.196783	0.19253	1.02209	0.306738	261
SeqId.3852-19	0.211831	0.207475	1.02099	0.307257	261
SeqId.10427-2	-0.204094	0.20004	-1.02027	0.307602	261
SeqId.3504-58	0.201892	0.197931	1.02001	0.307723	261
SeqId.11967-23	0.207311	0.203276	1.01985	0.307798	261
SeqId.9886-28	0.216156	0.212019	1.01952	0.307958	261
SeqId.13242-134	0.203403	0.199681	1.01864	0.308374	261
SeqId.10363-13	0.213901	0.210208	1.01757	0.308882	261
SeqId.11421-10	0.214051	0.210403	1.01734	0.308992	261
SeqId.12635-9	0.230222	0.226396	1.0169	0.309199	261
SeqId.12698-72	0.205094	0.201812	1.01626	0.309505	261
SeqId.11911-13	-0.197293	0.194232	-1.01576	0.309742	261
SeqId.11571-75	0.183727	0.181084	1.0146	0.310298	261
SeqId.16803-4	-0.211477	0.208452	-1.01451	0.310339	261
SeqId.8035-6	0.214979	0.211945	1.01431	0.310433	261
SeqId.14067-6	0.212395	0.209402	1.01429	0.310444	261
SeqId.8298-8	0.21632	0.213345	1.01394	0.310609	261
SeqId.8909-77	-0.181843	0.179351	-1.01389	0.310633	261
SeqId.5100-53	0.192129	0.189559	1.01355	0.310796	261
SeqId.12617-2	0.212335	0.209496	1.01355	0.310797	261
SeqId.5264-65	0.18042	0.178031	1.01342	0.31086	261
SeqId.11144-10	0.192795	0.19032	1.01301	0.311057	261
SeqId.10504-6	0.195572	0.193101	1.0128	0.311157	261
SeqId.16043-30	0.218308	0.215744	1.01188	0.311594	261
SeqId.7887-57	-0.189291	0.187119	-1.01161	0.311726	261
SeqId.14246-50	0.218123	0.215644	1.0115	0.311778	261
SeqId.11458-30	0.216232	0.213807	1.01134	0.311853	261
SeqId.5617-41	-0.190913	0.189087	-1.00966	0.312659	261
SeqId.18415-16	-0.197429	0.195547	-1.00962	0.312676	261
SeqId.3179-51	-0.201862	0.200104	-1.00879	0.313076	261
SeqId.6485-59	0.18122	0.179664	1.00866	0.313136	261
SeqId.7173-141	0.192401	0.19079	1.00845	0.31324	261
SeqId.14341-8	-0.19463	0.193047	-1.0082	0.313359	261
SeqId.6647-55	0.20004	0.198475	1.00789	0.313509	261
SeqId.2677-1	0.208438	0.206831	1.00777	0.313565	261
SeqId.3067-67	0.187499	0.186177	1.0071	0.313888	261
SeqId.19177-7	0.215635	0.214133	1.00702	0.313927	261
SeqId.3174-2	0.191509	0.190277	1.00647	0.314188	261
SeqId.19145-4	-0.206831	0.205502	-1.00647	0.314191	261
SeqId.6238-55	0.196391	0.195215	1.00602	0.314405	261
SeqId.16536-3	0.211654	0.21048	1.00558	0.314619	261
SeqId.18898-36	0.182432	0.181426	1.00555	0.314634	261
SeqId.8259-25	-0.215183	0.214019	-1.00544	0.314685	261
SeqId.9074-6	0.200924	0.19985	1.00537	0.314718	261
SeqId.13492-44	0.198138	0.197132	1.0051	0.314847	261
SeqId.13515-8	-0.202053	0.20117	-1.00439	0.315189	261
SeqId.3041-55	0.19287	0.192026	1.00439	0.315189	261
SeqId.5644-60	0.201513	0.200638	1.00436	0.315203	261
SeqId.6383-90	-0.20805	0.207166	-1.00426	0.315252	261
SeqId.13509-5	0.194972	0.194254	1.0037	0.315524	261
SeqId.4284-18	0.194573	0.193873	1.00361	0.315568	261
SeqId.5661-15	0.206914	0.206217	1.00338	0.315676	261
SeqId.12720-71	0.216043	0.21534	1.00326	0.315734	261
SeqId.8700-325	0.209896	0.209223	1.00322	0.315756	261
SeqId.18881-7	-0.195626	0.195088	-1.00276	0.315978	261
SeqId.9503-1	0.19767	0.197185	1.00246	0.31612	261
SeqId.18833-76	0.215304	0.214841	1.00216	0.316267	261
SeqId.4905-63	-0.195239	0.194941	-1.00153	0.31657	261
SeqId.7648-9	0.187872	0.187686	1.00099	0.316832	261
SeqId.16754-40	-0.199567	0.199597	-0.999849	0.317384	261
SeqId.18261-34	-0.190135	0.190329	-0.998979	0.317805	261
SeqId.12697-30	0.210815	0.21106	0.998842	0.317871	261
SeqId.4923-79	0.196403	0.196704	0.998471	0.318051	261
SeqId.15364-101	0.196355	0.196847	0.997502	0.318521	261
SeqId.12876-39	-0.193983	0.1949	-0.995298	0.319591	261
SeqId.13943-38	0.207059	0.208375	0.993684	0.320377	261
SeqId.13475-10	0.207685	0.209101	0.99323	0.320598	261
SeqId.9739-4	-0.191532	0.193013	-0.992331	0.321036	261
SeqId.16746-12	0.185204	0.186748	0.991732	0.321328	261
SeqId.19147-6	-0.18877	0.190498	-0.990931	0.321719	261
SeqId.4150-75	0.189641	0.191495	0.990318	0.322019	261
SeqId.11324-3	0.195211	0.197225	0.989789	0.322277	261
SeqId.19277-4	0.208223	0.210401	0.989647	0.322347	261
SeqId.11468-15	0.182044	0.183993	0.989407	0.322464	261
SeqId.2668-70	0.214524	0.216824	0.989391	0.322472	261
SeqId.3314-74	-0.200831	0.203012	-0.989256	0.322538	261
SeqId.13386-248	0.181089	0.183127	0.988872	0.322726	261
SeqId.15589-1	0.197508	0.199737	0.988842	0.32274	261
SeqId.5061-27	0.195366	0.197678	0.988304	0.323004	261
SeqId.5730-60	0.193844	0.196311	0.987435	0.32343	261
SeqId.17836-17	-0.197811	0.200349	-0.987334	0.323479	261
SeqId.11439-88	0.197033	0.19961	0.987088	0.323599	261
SeqId.19333-4	0.203942	0.206935	0.985538	0.32436	261
SeqId.15319-226	0.19535	0.198319	0.985029	0.32461	261
SeqId.5590-11	0.18972	0.192662	0.984729	0.324757	261
SeqId.9638-2	0.186461	0.189354	0.984724	0.324759	261
SeqId.6054-6	-0.183633	0.186643	-0.983872	0.325179	261
SeqId.19286-30	0.205909	0.209315	0.983731	0.325248	261
SeqId.17797-1	0.180641	0.183631	0.983721	0.325253	261
SeqId.8378-3	0.188077	0.191196	0.983687	0.325269	261
SeqId.18868-7	0.203289	0.206681	0.983588	0.325318	261
SeqId.9522-3	0.202274	0.205669	0.983491	0.325366	261
SeqId.10056-5	0.209361	0.212907	0.983346	0.325437	261
SeqId.10767-52	0.18487	0.188089	0.982885	0.325664	261
SeqId.8304-50	-0.196707	0.200231	-0.982401	0.325903	261
SeqId.7789-182	0.187641	0.191005	0.982391	0.325907	261
SeqId.6384-19	0.209392	0.213146	0.98239	0.325908	261
SeqId.15623-1	0.190895	0.194334	0.9823	0.325952	261
SeqId.11493-169	0.20873	0.212566	0.981952	0.326124	261
SeqId.12634-79	0.19808	0.201806	0.981535	0.326329	261
SeqId.10563-13	0.192208	0.195889	0.981207	0.326491	261
SeqId.7782-34	0.195795	0.199629	0.980795	0.326694	261
SeqId.12543-76	0.185678	0.189492	0.979875	0.327148	261
SeqId.8776-10	0.186585	0.190422	0.979851	0.327159	261
SeqId.11288-26	0.21017	0.214588	0.97941	0.327377	261
SeqId.17511-10	-0.183077	0.187023	-0.9789	0.32763	261
SeqId.18301-10	0.201035	0.20555	0.978031	0.328059	261
SeqId.14005-2	-0.201636	0.206479	-0.976542	0.328796	261
SeqId.11103-24	0.208253	0.213257	0.976536	0.328799	261
SeqId.13612-7	0.197706	0.202557	0.976049	0.32904	261
SeqId.9050-170	-0.184893	0.189562	-0.975372	0.329376	261
SeqId.13959-7	0.211695	0.217064	0.975268	0.329427	261
SeqId.18307-71	-0.195149	0.200149	-0.975018	0.329551	261
SeqId.8231-122	0.187646	0.192516	0.974704	0.329707	261
SeqId.19276-124	0.211606	0.217232	0.974099	0.330007	261
SeqId.11220-53	-0.185472	0.190456	-0.973834	0.330139	261
SeqId.13488-3	0.205664	0.211352	0.973085	0.330511	261
SeqId.5659-11	-0.188545	0.194021	-0.971774	0.331163	261
SeqId.8795-48	0.178786	0.184398	0.969566	0.332263	261
SeqId.6526-77	0.179838	0.18572	0.968333	0.332878	261
SeqId.11513-92	0.197524	0.204113	0.96772	0.333184	261
SeqId.15596-7	0.212077	0.219442	0.966438	0.333825	261
SeqId.2505-49	0.185142	0.191604	0.966274	0.333907	261
SeqId.12727-7	0.187788	0.194481	0.965588	0.33425	261
SeqId.4976-57	0.205387	0.212759	0.965353	0.334368	261
SeqId.3459-49	0.186335	0.19307	0.965116	0.334487	261
SeqId.6035-2	-0.185342	0.192105	-0.964795	0.334648	261
SeqId.6493-9	-0.179661	0.186275	-0.964497	0.334797	261
SeqId.18400-52	0.171477	0.177799	0.964441	0.334825	261
SeqId.4851-25	-0.19761	0.204912	-0.964364	0.334864	261
SeqId.3189-61	0.188732	0.19601	0.962869	0.335613	261
SeqId.19129-15	0.204799	0.212777	0.962506	0.335796	261
SeqId.15471-29	-0.183442	0.190904	-0.960908	0.336598	261
SeqId.2614-28	0.186204	0.193834	0.960636	0.336735	261
SeqId.10603-1	0.178137	0.185451	0.96056	0.336773	261
SeqId.3151-6	0.175639	0.182985	0.959857	0.337127	261
SeqId.9525-1	-0.184825	0.192668	-0.959295	0.33741	261
SeqId.3196-6	-0.189868	0.197935	-0.959243	0.337436	261
SeqId.3890-8	0.207511	0.216542	0.958296	0.337913	261
SeqId.10814-7	0.186589	0.194797	0.95786	0.338133	261
SeqId.5927-4	0.196132	0.20481	0.957628	0.33825	261
SeqId.19170-25	0.182437	0.190519	0.957576	0.338277	261
SeqId.18304-19	0.183836	0.192118	0.956888	0.338624	261
SeqId.11516-7	-0.191512	0.200143	-0.956875	0.33863	261
SeqId.11568-2	0.207997	0.217531	0.956175	0.338984	261
SeqId.8369-102	0.181951	0.190305	0.956102	0.339021	261
SeqId.7880-9	0.188325	0.197341	0.954313	0.339925	261
SeqId.13013-41	0.186035	0.195071	0.953679	0.340246	261
SeqId.11300-32	0.198465	0.208236	0.953077	0.340551	261
SeqId.11330-15	-0.186188	0.195473	-0.9525	0.340844	261
SeqId.9115-78	0.185281	0.194576	0.952228	0.340981	261
SeqId.3312-64	0.181896	0.19129	0.950887	0.341662	261
SeqId.5062-60	0.180271	0.189871	0.94944	0.342397	261
SeqId.3364-76	0.172135	0.181362	0.949123	0.342558	261
SeqId.5691-2	-0.199664	0.210402	-0.948966	0.342638	261
SeqId.11827-7	-0.185774	0.195864	-0.948486	0.342882	261
SeqId.17743-14	0.188569	0.19898	0.947677	0.343294	261
SeqId.4159-130	0.185286	0.195564	0.947447	0.343411	261
SeqId.13671-40	0.166519	0.175774	0.947351	0.34346	261
SeqId.14061-48	0.181737	0.191878	0.94715	0.343562	261
SeqId.7077-9	0.18781	0.19829	0.947148	0.343564	261
SeqId.11476-43	0.198797	0.209946	0.946895	0.343692	261
SeqId.17789-1	-0.195488	0.206534	-0.946519	0.343884	261
SeqId.12391-27	-0.185893	0.196406	-0.946474	0.343907	261
SeqId.9835-16	-0.189229	0.200184	-0.945278	0.344517	261
SeqId.8863-3	0.191474	0.202642	0.944884	0.344718	261
SeqId.12409-90	0.180935	0.19166	0.94404	0.345149	261
SeqId.10081-17	-0.185666	0.196851	-0.943181	0.345588	261
SeqId.8944-42	-0.181897	0.192936	-0.942786	0.345791	261
SeqId.11422-2	0.197133	0.209115	0.942702	0.345833	261
SeqId.10461-57	0.193706	0.205573	0.942273	0.346053	261
SeqId.8971-9	-0.163502	0.173634	-0.941649	0.346372	261
SeqId.13599-15	0.195595	0.207827	0.941143	0.346632	261
SeqId.7839-99	0.173209	0.184219	0.940235	0.347097	261
SeqId.7795-14	0.172241	0.183293	0.939705	0.347369	261
SeqId.18316-75	0.184858	0.196789	0.939373	0.347539	261
SeqId.2993-1	-0.190922	0.203272	-0.939242	0.347606	261
SeqId.12361-102	0.190099	0.202506	0.938735	0.347867	261
SeqId.13575-40	0.184426	0.196494	0.938585	0.347944	261
SeqId.15584-9	0.184209	0.196472	0.937581	0.34846	261
SeqId.12482-5	0.185252	0.197594	0.937537	0.348482	261
SeqId.18257-64	0.183075	0.195292	0.937441	0.348532	261
SeqId.5707-55	0.198393	0.211712	0.937088	0.348713	261
SeqId.16599-38	0.20589	0.219988	0.935915	0.349317	261
SeqId.14076-74	-0.167508	0.179017	-0.935708	0.349424	261
SeqId.5106-52	-0.16328	0.174576	-0.935295	0.349636	261
SeqId.11117-2	0.182359	0.195091	0.934734	0.349925	261
SeqId.6391-52	-0.17824	0.190718	-0.934572	0.350009	261
SeqId.2943-5	-0.181964	0.194719	-0.934493	0.35005	261
SeqId.13628-58	-0.181143	0.193869	-0.934355	0.350121	261
SeqId.4666-193	0.190659	0.204386	0.932836	0.350904	261
SeqId.14685-17	-0.182616	0.195995	-0.931739	0.351471	261
SeqId.12434-25	0.19121	0.205241	0.931634	0.351525	261
SeqId.8889-5	0.185975	0.199729	0.931134	0.351784	261
SeqId.9545-156	0.184144	0.197947	0.93027	0.352232	261
SeqId.4250-23	0.186468	0.200472	0.930144	0.352296	261
SeqId.8340-9	0.181326	0.195085	0.929474	0.352644	261
SeqId.9082-25	0.183539	0.1975	0.929313	0.352727	261
SeqId.3184-25	-0.180799	0.194705	-0.928577	0.353108	261
SeqId.15688-30	0.190488	0.205383	0.92748	0.353677	261
SeqId.18286-3	-0.173027	0.186608	-0.927222	0.353812	261
SeqId.7923-41	0.171269	0.185006	0.925748	0.354577	261
SeqId.9215-117	0.189256	0.204594	0.925034	0.354948	261
SeqId.9576-58	-0.179518	0.194081	-0.924964	0.354985	261
SeqId.12822-34	0.182256	0.197116	0.924615	0.355166	261
SeqId.13485-20	0.178606	0.193252	0.924212	0.355376	261
SeqId.5128-53	-0.175839	0.190288	-0.92407	0.35545	261
SeqId.11715-1	-0.187483	0.202921	-0.923921	0.355528	261
SeqId.10700-10	0.185352	0.20062	0.923897	0.35554	261
SeqId.9387-13	0.175821	0.190545	0.922725	0.35615	261
SeqId.7786-83	-0.171583	0.186107	-0.921958	0.35655	261
SeqId.2911-27	0.20435	0.221657	0.921919	0.356571	261
SeqId.15633-6	0.167034	0.181212	0.921759	0.356654	261
SeqId.13930-3	0.196921	0.213769	0.921188	0.356952	261
SeqId.6283-60	-0.177125	0.192369	-0.920758	0.357177	261
SeqId.18892-48	-0.173983	0.189121	-0.919958	0.357595	261
SeqId.17696-1	0.186899	0.203224	0.919668	0.357746	261
SeqId.13452-113	0.182401	0.198389	0.919413	0.357879	261
SeqId.6913-189	-0.170587	0.185619	-0.919018	0.358086	261
SeqId.3091-70	0.180819	0.196821	0.9187	0.358252	261
SeqId.19272-9	0.18345	0.199689	0.918683	0.358261	261
SeqId.12954-71	0.188145	0.204887	0.918287	0.358469	261
SeqId.13055-53	0.177047	0.192822	0.918189	0.35852	261
SeqId.8833-20	0.174248	0.18986	0.91777	0.358739	261
SeqId.11291-73	-0.179711	0.195872	-0.917493	0.358885	261
SeqId.6940-18	-0.191491	0.208881	-0.916747	0.359275	261
SeqId.6951-26	-0.171939	0.187631	-0.916373	0.359472	261
SeqId.7717-95	0.175778	0.191851	0.916221	0.359551	261
SeqId.7851-30	0.173438	0.189394	0.915756	0.359795	261
SeqId.12415-122	0.183287	0.200254	0.915273	0.360048	261
SeqId.19161-1	0.174907	0.191241	0.914587	0.360408	261
SeqId.19560-23	0.188268	0.206004	0.913904	0.360768	261
SeqId.17158-17	-0.170833	0.187101	-0.913053	0.361215	261
SeqId.9075-121	0.171325	0.187702	0.912748	0.361375	261
SeqId.14250-115	0.176465	0.193676	0.911137	0.362223	261
SeqId.19230-12	-0.175666	0.192879	-0.91076	0.362422	261
SeqId.6454-38	0.17187	0.188797	0.910343	0.362642	261
SeqId.7231-37	0.167959	0.184622	0.909745	0.362957	261
SeqId.18244-1	0.187276	0.205988	0.909162	0.363265	261
SeqId.6207-10	0.174608	0.192074	0.909066	0.363315	261
SeqId.13973-62	0.196791	0.216509	0.908928	0.363388	261
SeqId.19219-71	0.174178	0.191719	0.908509	0.363609	261
SeqId.18324-61	0.18609	0.204862	0.908367	0.363684	261
SeqId.3376-49	0.190429	0.209968	0.906944	0.364436	261
SeqId.3367-8	-0.167336	0.18451	-0.906917	0.364451	261
SeqId.10924-258	0.167846	0.185143	0.906574	0.364632	261
SeqId.9880-33	-0.183236	0.202161	-0.906383	0.364733	261
SeqId.15329-167	0.179356	0.19809	0.905423	0.365241	261
SeqId.11129-66	-0.194668	0.215201	-0.904588	0.365684	261
SeqId.9901-28	-0.166292	0.183895	-0.904279	0.365847	261
SeqId.12343-14	0.182982	0.202376	0.904172	0.365904	261
SeqId.11101-18	0.171167	0.189392	0.903769	0.366118	261
SeqId.2590-69	0.174145	0.192743	0.903511	0.366255	261
SeqId.6609-22	0.185849	0.205703	0.903482	0.36627	261
SeqId.19338-3	0.191442	0.212087	0.902658	0.366707	261
SeqId.8255-34	0.183914	0.20382	0.902339	0.366877	261
SeqId.7189-55	0.170526	0.189021	0.902157	0.366974	261
SeqId.13392-13	-0.182633	0.20251	-0.901846	0.367138	261
SeqId.2816-50	-0.174051	0.193016	-0.901742	0.367194	261
SeqId.6577-64	0.170243	0.188813	0.901649	0.367243	261
SeqId.5002-76	-0.175339	0.194581	-0.901109	0.36753	261
SeqId.11429-80	0.176496	0.195926	0.90083	0.367679	261
SeqId.17427-26	-0.172905	0.192064	-0.900247	0.367989	261
SeqId.5526-53	-0.167598	0.186285	-0.899682	0.36829	261
SeqId.3299-29	0.159658	0.177513	0.899416	0.368431	261
SeqId.18213-30	0.197112	0.21923	0.899111	0.368593	261
SeqId.5669-26	-0.172771	0.192329	-0.898307	0.369022	261
SeqId.7803-4	0.174711	0.194697	0.897352	0.369531	261
SeqId.14006-36	-0.165737	0.184781	-0.89694	0.369751	261
SeqId.5639-49	0.169889	0.189578	0.896144	0.370176	261
SeqId.11146-4	-0.170096	0.189898	-0.895724	0.3704	261
SeqId.12738-43	0.173029	0.193182	0.895678	0.370425	261
SeqId.3213-65	0.191311	0.213649	0.895448	0.370547	261
SeqId.3414-40	0.1691	0.188979	0.894809	0.370889	261
SeqId.16810-3	0.18019	0.201429	0.894556	0.371024	261
SeqId.5451-1	-0.181602	0.203134	-0.894	0.371322	261
SeqId.18264-12	0.165427	0.18552	0.891693	0.372557	261
SeqId.2994-71	0.170984	0.191784	0.891544	0.372637	261
SeqId.11109-56	-0.167494	0.187982	-0.891011	0.372923	261
SeqId.12521-3	0.171043	0.192047	0.890634	0.373126	261
SeqId.7959-34	-0.182576	0.205068	-0.890322	0.373293	261
SeqId.9172-69	-0.16791	0.188597	-0.890315	0.373297	261
SeqId.5484-63	-0.174078	0.195769	-0.8892	0.373895	261
SeqId.17819-30	0.191767	0.215673	0.889152	0.373921	261
SeqId.17350-13	0.187679	0.211078	0.889146	0.373924	261
SeqId.12732-13	0.17966	0.202071	0.889094	0.373952	261
SeqId.7818-101	0.180418	0.202933	0.889052	0.373975	261
SeqId.3821-28	0.170925	0.192271	0.888977	0.374015	261
SeqId.6533-20	-0.182602	0.20568	-0.887794	0.374652	261
SeqId.8949-3	-0.17424	0.196431	-0.887034	0.375061	261
SeqId.18193-165	-0.16663	0.187852	-0.88703	0.375063	261
SeqId.8245-27	-0.175955	0.198454	-0.886629	0.375278	261
SeqId.2619-72	-0.183965	0.207758	-0.885474	0.375901	261
SeqId.7765-15	-0.167141	0.188759	-0.885472	0.375902	261
SeqId.6543-182	-0.179737	0.20299	-0.885448	0.375915	261
SeqId.7118-24	-0.179527	0.202882	-0.884885	0.376219	261
SeqId.7992-3	0.165671	0.187339	0.884336	0.376515	261
SeqId.8042-88	0.16494	0.186554	0.884139	0.376621	261
SeqId.9070-1	0.182313	0.20628	0.88381	0.376799	261
SeqId.7917-17	0.168666	0.190875	0.883648	0.376886	261
SeqId.2640-3	0.177902	0.201537	0.882726	0.377384	261
SeqId.19638-9	0.186774	0.211699	0.882264	0.377634	261
SeqId.12658-72	-0.174443	0.198033	-0.88088	0.378383	261
SeqId.19249-18	0.189925	0.215686	0.880562	0.378555	261
SeqId.7934-11	0.174227	0.197895	0.880398	0.378644	261
SeqId.6456-17	0.185314	0.210621	0.879847	0.378942	261
SeqId.2056-5	0.17254	0.19612	0.879767	0.378986	261
SeqId.4482-66	-0.167483	0.190487	-0.879237	0.379273	261
SeqId.2247-20	-0.175534	0.199693	-0.879018	0.379391	261
SeqId.18237-29	0.17417	0.198161	0.878931	0.379439	261
SeqId.17776-15	0.180833	0.205751	0.878892	0.37946	261
SeqId.6102-2	0.165494	0.188321	0.878784	0.379518	261
SeqId.17787-1	0.180503	0.205605	0.877914	0.37999	261
SeqId.8268-98	0.185665	0.2116	0.877435	0.38025	261
SeqId.5265-12	-0.164915	0.187984	-0.877282	0.380333	261
SeqId.8750-46	0.183516	0.209211	0.877181	0.380388	261
SeqId.6406-3	0.175753	0.200492	0.876609	0.380699	261
SeqId.5744-12	0.176714	0.201677	0.876225	0.380908	261
SeqId.17832-12	0.156543	0.178862	0.875218	0.381455	261
SeqId.9561-21	-0.165928	0.189605	-0.875122	0.381508	261
SeqId.12479-50	0.174344	0.199283	0.874853	0.381654	261
SeqId.12442-4	-0.164607	0.188378	-0.873816	0.382219	261
SeqId.4459-68	-0.17118	0.195937	-0.87365	0.382309	261
SeqId.15587-20	0.167291	0.191571	0.873256	0.382524	261
SeqId.15667-39	-0.164361	0.188225	-0.873218	0.382544	261
SeqId.8754-5	0.169273	0.193912	0.87294	0.382696	261
SeqId.5363-51	-0.162456	0.186123	-0.87284	0.38275	261
SeqId.8948-13	-0.158976	0.182195	-0.872563	0.382901	261
SeqId.16823-75	-0.158236	0.181386	-0.872368	0.383008	261
SeqId.11137-43	0.17166	0.196786	0.87232	0.383034	261
SeqId.8405-108	-0.164997	0.189212	-0.872022	0.383196	261
SeqId.10030-8	-0.18113	0.207718	-0.872	0.383208	261
SeqId.8485-7	0.190375	0.218351	0.871877	0.383275	261
SeqId.11171-25	0.172859	0.198314	0.871644	0.383403	261
SeqId.10015-119	0.185616	0.212951	0.871637	0.383407	261
SeqId.17432-25	0.164421	0.188926	0.870293	0.384141	261
SeqId.8967-6	0.173364	0.199213	0.870243	0.384168	261
SeqId.5748-20	0.182402	0.209834	0.869271	0.384699	261
SeqId.7849-3	0.168589	0.193951	0.869235	0.384719	261
SeqId.9188-119	0.164222	0.188964	0.869066	0.384811	261
SeqId.13479-8	-0.166811	0.191981	-0.868895	0.384905	261
SeqId.5763-67	0.175027	0.201456	0.868811	0.384951	261
SeqId.5138-50	0.156755	0.180467	0.86861	0.38506	261
SeqId.18285-6	0.181982	0.209571	0.868354	0.3852	261
SeqId.19195-85	-0.168467	0.194304	-0.867031	0.385925	261
SeqId.10917-40	-0.176426	0.203663	-0.866264	0.386345	261
SeqId.2734-49	0.173539	0.200529	0.865403	0.386818	261
SeqId.9940-35	0.185271	0.214254	0.864726	0.387189	261
SeqId.7997-118	-0.163595	0.18933	-0.864072	0.387548	261
SeqId.10036-201	-0.178467	0.206754	-0.863188	0.388034	261
SeqId.2607-54	-0.174348	0.202011	-0.863065	0.388102	261
SeqId.19144-9	0.177146	0.205267	0.863004	0.388135	261
SeqId.10809-14	0.155546	0.180553	0.861498	0.388964	261
SeqId.9870-17	0.165685	0.192486	0.860765	0.389367	261
SeqId.9474-22	-0.16591	0.192747	-0.860764	0.389368	261
SeqId.4187-49	0.182091	0.211547	0.860759	0.389371	261
SeqId.18387-7	0.164987	0.191822	0.860104	0.389732	261
SeqId.12605-1	0.172293	0.200345	0.859983	0.389799	261
SeqId.8633-18	0.172931	0.2011	0.859928	0.389829	261
SeqId.6536-54	0.165445	0.192803	0.858105	0.390834	261
SeqId.2949-6	0.163189	0.190273	0.857656	0.391083	261
SeqId.5915-58	-0.174505	0.203507	-0.85749	0.391174	261
SeqId.12827-37	-0.169194	0.19749	-0.856724	0.391597	261
SeqId.18860-2	0.163352	0.190692	0.856628	0.391651	261
SeqId.18340-2	0.184833	0.215891	0.856142	0.391919	261
SeqId.4967-1	-0.165654	0.193712	-0.855154	0.392466	261
SeqId.11582-63	0.176078	0.206128	0.854217	0.392985	261
SeqId.14054-17	0.159726	0.187217	0.85316	0.393571	261
SeqId.18162-167	0.181711	0.213246	0.852119	0.394148	261
SeqId.17808-37	0.180199	0.211485	0.852065	0.394178	261
SeqId.11454-87	0.183168	0.215089	0.851591	0.394441	261
SeqId.5340-24	-0.16141	0.189623	-0.851213	0.394651	261
SeqId.3206-4	-0.163664	0.192601	-0.849757	0.39546	261
SeqId.12484-67	0.167092	0.196788	0.849099	0.395826	261
SeqId.6984-6	0.165164	0.194606	0.848708	0.396044	261
SeqId.4811-33	0.171193	0.202001	0.847487	0.396724	261
SeqId.8062-15	-0.161247	0.190275	-0.847443	0.396748	261
SeqId.9283-8	0.171564	0.202602	0.846802	0.397105	261
SeqId.3302-58	-0.16493	0.194846	-0.846464	0.397294	261
SeqId.9040-144	0.170384	0.201294	0.846444	0.397305	261
SeqId.8994-65	0.155635	0.183929	0.84617	0.397458	261
SeqId.4237-70	0.163958	0.19397	0.845275	0.397957	261
SeqId.12721-4	0.162503	0.19246	0.844345	0.398477	261
SeqId.2312-13	-0.161556	0.191438	-0.843908	0.398721	261
SeqId.11281-6	0.178784	0.211904	0.843701	0.398836	261
SeqId.13539-131	0.166074	0.196859	0.843618	0.398883	261
SeqId.4968-50	0.160576	0.190565	0.842633	0.399434	261
SeqId.9872-23	0.166224	0.197424	0.841963	0.399809	261
SeqId.12387-7	-0.159366	0.189429	-0.841301	0.40018	261
SeqId.18942-11	0.158892	0.188973	0.840823	0.400447	261
SeqId.5491-12	0.156788	0.186524	0.840576	0.400585	261
SeqId.19317-114	-0.161583	0.192376	-0.839935	0.400945	261
SeqId.18290-6	0.168845	0.201414	0.838297	0.401864	261
SeqId.9171-11	0.169555	0.202355	0.837905	0.402084	261
SeqId.8088-56	-0.155736	0.185865	-0.837896	0.402089	261
SeqId.7815-49	0.155886	0.186097	0.837656	0.402224	261
SeqId.11297-54	-0.163426	0.195122	-0.837557	0.402279	261
SeqId.8828-21	0.163812	0.195625	0.837378	0.40238	261
SeqId.7808-5	-0.163162	0.194939	-0.836987	0.4026	261
SeqId.8955-60	0.16122	0.192654	0.836837	0.402684	261
SeqId.12695-62	-0.169229	0.202309	-0.836489	0.40288	261
SeqId.11405-150	0.170429	0.203873	0.835958	0.403179	261
SeqId.18291-8	0.176901	0.211647	0.835831	0.40325	261
SeqId.4862-63	0.156662	0.187518	0.835449	0.403465	261
SeqId.18483-36	0.155823	0.18653	0.835377	0.403505	261
SeqId.16867-76	0.177987	0.21311	0.835189	0.403611	261
SeqId.16919-1	0.184363	0.220835	0.834843	0.403806	261
SeqId.12760-34	-0.169295	0.202831	-0.83466	0.403909	261
SeqId.19297-4	0.177205	0.212316	0.834628	0.403927	261
SeqId.15313-28	0.169425	0.203034	0.834466	0.404019	261
SeqId.12604-16	0.155001	0.185799	0.834243	0.404144	261
SeqId.3057-55	-0.170318	0.2042	-0.834073	0.40424	261
SeqId.18232-42	0.171521	0.205681	0.833921	0.404325	261
SeqId.6420-4	0.157362	0.188755	0.833686	0.404458	261
SeqId.13942-140	-0.165925	0.199055	-0.833561	0.404529	261
SeqId.8885-6	0.154948	0.186022	0.832955	0.40487	261
SeqId.18274-2	0.169114	0.203159	0.832426	0.405169	261
SeqId.17151-84	0.180464	0.216898	0.832022	0.405396	261
SeqId.11193-27	-0.154193	0.185375	-0.831791	0.405527	261
SeqId.10531-18	0.162303	0.195244	0.831282	0.405814	261
SeqId.18385-4	0.167646	0.201758	0.830925	0.406016	261
SeqId.2889-37	0.171969	0.206978	0.830857	0.406054	261
SeqId.9942-2	0.169808	0.204439	0.830603	0.406198	261
SeqId.12784-10	0.158699	0.191138	0.830285	0.406378	261
SeqId.5102-55	-0.148667	0.179067	-0.83023	0.406409	261
SeqId.18386-36	0.147457	0.177611	0.83022	0.406415	261
SeqId.8363-18	0.163976	0.197556	0.830024	0.406525	261
SeqId.7732-45	-0.158738	0.19133	-0.829656	0.406734	261
SeqId.13499-30	0.18405	0.221903	0.829415	0.406869	261
SeqId.8807-13	-0.160769	0.193896	-0.829153	0.407018	261
SeqId.18208-3	0.164463	0.198381	0.829022	0.407092	261
SeqId.9877-28	0.175951	0.212417	0.828331	0.407483	261
SeqId.3191-50	0.167793	0.202569	0.828326	0.407486	261
SeqId.6354-13	0.156205	0.18874	0.827618	0.407887	261
SeqId.8321-27	0.164086	0.198265	0.827611	0.407891	261
SeqId.5350-14	-0.158494	0.191672	-0.826901	0.408293	261
SeqId.5021-13	-0.157846	0.191665	-0.823551	0.410195	261
SeqId.13947-371	0.169095	0.205936	0.821104	0.411587	261
SeqId.9577-26	-0.145959	0.177769	-0.821058	0.411613	261
SeqId.6994-19	0.163822	0.199867	0.819656	0.412412	261
SeqId.17153-46	0.145484	0.177563	0.81934	0.412593	261
SeqId.2585-2	0.15237	0.186039	0.819023	0.412773	261
SeqId.13572-43	0.162014	0.197941	0.818496	0.413074	261
SeqId.6365-62	-0.167406	0.2046	-0.818208	0.413238	261
SeqId.8008-28	-0.152093	0.186024	-0.8176	0.413585	261
SeqId.10073-22	-0.155756	0.190824	-0.816229	0.414369	261
SeqId.12515-45	0.154211	0.188993	0.815959	0.414524	261
SeqId.3346-72	0.162172	0.198866	0.815484	0.414796	261
SeqId.7247-1	0.161902	0.198578	0.81531	0.414895	261
SeqId.12529-32	-0.160091	0.196448	-0.814926	0.415115	261
SeqId.9584-105	-0.164145	0.201676	-0.813901	0.415701	261
SeqId.13613-23	0.166065	0.204151	0.813443	0.415964	261
SeqId.13494-6	0.156337	0.192508	0.812106	0.416731	261
SeqId.6511-17	0.140497	0.173007	0.812087	0.416742	261
SeqId.18306-1	0.157236	0.193913	0.81086	0.417446	261
SeqId.5092-51	0.154306	0.190586	0.809638	0.418148	261
SeqId.8587-21	-0.167643	0.207485	-0.80798	0.419102	261
SeqId.19176-27	0.16835	0.20839	0.807861	0.419171	261
SeqId.3477-63	-0.150601	0.186555	-0.807273	0.419509	261
SeqId.9931-20	-0.153998	0.190913	-0.806639	0.419874	261
SeqId.11257-1	-0.15585	0.193295	-0.806281	0.420081	261
SeqId.5656-53	0.153582	0.190534	0.806062	0.420207	261
SeqId.5716-49	0.168404	0.209004	0.805748	0.420388	261
SeqId.16792-4	-0.14999	0.186214	-0.805471	0.420548	261
SeqId.13958-5	-0.147147	0.182692	-0.805437	0.420567	261
SeqId.9933-49	-0.165493	0.205555	-0.805103	0.42076	261
SeqId.9463-26	-0.14178	0.176152	-0.804874	0.420892	261
SeqId.8242-9	-0.149487	0.185871	-0.804252	0.421252	261
SeqId.12449-16	0.16885	0.209988	0.804094	0.421342	261
SeqId.15347-12	0.165558	0.20594	0.803912	0.421448	261
SeqId.11355-10	0.165429	0.20579	0.80387	0.421472	261
SeqId.7192-37	-0.15344	0.19091	-0.803731	0.421552	261
SeqId.7846-44	0.15711	0.195758	0.802572	0.422222	261
SeqId.19168-71	-0.158778	0.198185	-0.80116	0.423039	261
SeqId.10731-10	-0.160433	0.200319	-0.80089	0.423196	261
SeqId.8933-84	0.159059	0.198645	0.800719	0.423294	261
SeqId.18904-23	0.155428	0.194295	0.79996	0.423734	261
SeqId.7257-18	0.164739	0.205943	0.799924	0.423755	261
SeqId.18840-205	-0.152566	0.190919	-0.799117	0.424222	261
SeqId.13566-2	0.172896	0.216416	0.798904	0.424346	261
SeqId.2632-5	0.154156	0.192987	0.798788	0.424414	261
SeqId.11289-31	0.163024	0.204159	0.798513	0.424573	261
SeqId.18198-51	0.156317	0.195862	0.798097	0.424814	261
SeqId.10890-135	0.154486	0.193571	0.798082	0.424823	261
SeqId.7054-87	0.156633	0.196434	0.797384	0.425228	261
SeqId.7944-1	-0.152394	0.191374	-0.796312	0.425851	261
SeqId.9816-37	0.167672	0.210705	0.795765	0.426168	261
SeqId.3309-2	0.155005	0.194797	0.795724	0.426192	261
SeqId.4549-78	-0.150766	0.189548	-0.795398	0.426382	261
SeqId.19187-21	0.161122	0.202722	0.794792	0.426735	261
SeqId.9899-28	0.149539	0.188251	0.794359	0.426986	261
SeqId.3505-6	0.140396	0.176761	0.794273	0.427037	261
SeqId.9769-48	0.151279	0.190587	0.793752	0.42734	261
SeqId.12860-7	-0.159299	0.20075	-0.79352	0.427475	261
SeqId.14192-31	0.150502	0.189696	0.793389	0.427551	261
SeqId.7843-152	-0.147896	0.186475	-0.793117	0.42771	261
SeqId.8094-20	0.150414	0.189746	0.792716	0.427944	261
SeqId.17850-42	0.152472	0.192379	0.792559	0.428035	261
SeqId.12018-84	0.155038	0.195631	0.7925	0.428069	261
SeqId.8403-18	0.171835	0.216837	0.792462	0.428092	261
SeqId.7806-33	0.169344	0.214004	0.791316	0.42876	261
SeqId.12777-11	0.164859	0.208359	0.791226	0.428812	261
SeqId.15526-33	-0.146935	0.185806	-0.790799	0.429061	261
SeqId.11089-7	0.140367	0.177606	0.790325	0.429338	261
SeqId.7069-9	0.148272	0.187811	0.789471	0.429837	261
SeqId.18215-5	-0.147867	0.187318	-0.789388	0.429885	261
SeqId.8822-163	-0.15398	0.19535	-0.788227	0.430564	261
SeqId.8631-13	0.156803	0.198969	0.788074	0.430653	261
SeqId.7776-20	0.145478	0.184793	0.787247	0.431137	261
SeqId.7083-74	0.150105	0.190776	0.786811	0.431393	261
SeqId.8872-1	0.154919	0.196932	0.78666	0.431481	261
SeqId.17152-10	0.152718	0.194502	0.785176	0.43235	261
SeqId.4535-50	0.147074	0.18739	0.784854	0.432539	261
SeqId.15403-53	0.148423	0.18921	0.784435	0.432785	261
SeqId.11390-24	-0.152394	0.194283	-0.78439	0.432811	261
SeqId.3365-7	0.172246	0.219835	0.783524	0.43332	261
SeqId.7049-2	0.147103	0.187758	0.783471	0.433351	261
SeqId.4467-49	0.153991	0.196628	0.783159	0.433534	261
SeqId.19112-2	0.167274	0.213607	0.783093	0.433572	261
SeqId.4548-4	-0.153132	0.19557	-0.783006	0.433624	261
SeqId.13500-9	0.156159	0.199445	0.782969	0.433645	261
SeqId.11243-90	-0.159773	0.204227	-0.782331	0.43402	261
SeqId.2192-63	0.153406	0.196134	0.782148	0.434128	261
SeqId.9366-54	0.160095	0.204743	0.781932	0.434254	261
SeqId.9600-55	0.152132	0.194569	0.781895	0.434277	261
SeqId.3187-52	-0.150888	0.193044	-0.781626	0.434434	261
SeqId.19199-3	0.144229	0.184562	0.781467	0.434528	261
SeqId.15482-12	0.145497	0.186268	0.78112	0.434732	261
SeqId.13940-19	-0.147668	0.189075	-0.781	0.434802	261
SeqId.7146-16	0.146619	0.187996	0.779908	0.435445	261
SeqId.14631-22	0.149531	0.192017	0.778737	0.436135	261
SeqId.4534-10	0.149882	0.192507	0.77858	0.436227	261
SeqId.8808-90	-0.14913	0.191619	-0.778266	0.436412	261
SeqId.15610-72	0.166217	0.21374	0.777658	0.43677	261
SeqId.11370-20	-0.150964	0.194516	-0.776102	0.437689	261
SeqId.11154-3	0.161153	0.207647	0.776093	0.437694	261
SeqId.5664-57	0.155968	0.200993	0.77599	0.437755	261
SeqId.11202-70	-0.143302	0.185057	-0.774367	0.438714	261
SeqId.9108-48	0.149885	0.193629	0.774084	0.438881	261
SeqId.13540-1	0.150269	0.194141	0.774016	0.438921	261
SeqId.3427-63	0.158588	0.204923	0.773892	0.438995	261
SeqId.11380-84	0.151023	0.195235	0.773545	0.4392	261
SeqId.17770-42	0.152836	0.197641	0.773303	0.439343	261
SeqId.5254-69	0.147881	0.191431	0.772503	0.439817	261
SeqId.12663-1	0.150254	0.194838	0.771172	0.440605	261
SeqId.6369-82	-0.158307	0.205375	-0.770819	0.440814	261
SeqId.10023-32	-0.152041	0.19758	-0.769516	0.441587	261
SeqId.16610-13	0.147567	0.191774	0.769482	0.441607	261
SeqId.2578-67	-0.15044	0.195549	-0.76932	0.441703	261
SeqId.4891-50	-0.141631	0.184348	-0.768281	0.44232	261
SeqId.13431-74	-0.148647	0.193541	-0.768041	0.442463	261
SeqId.3348-49	-0.157505	0.205129	-0.767835	0.442585	261
SeqId.6572-10	-0.153262	0.199728	-0.767351	0.442873	261
SeqId.18891-98	-0.151991	0.19814	-0.767088	0.443029	261
SeqId.3052-8	0.13825	0.1804	0.766355	0.443465	261
SeqId.12811-55	0.142667	0.18625	0.765994	0.44368	261
SeqId.7156-2	0.137671	0.179903	0.765249	0.444123	261
SeqId.11716-28	0.136911	0.178945	0.765101	0.444211	261
SeqId.7792-58	0.148207	0.193913	0.764295	0.444692	261
SeqId.8675-79	-0.151351	0.198462	-0.762619	0.445691	261
SeqId.8950-4	0.157823	0.207183	0.761756	0.446206	261
SeqId.8518-55	0.138555	0.181996	0.76131	0.446472	261
SeqId.12022-12	0.163578	0.215085	0.760526	0.44694	261
SeqId.11279-42	0.144348	0.189835	0.760385	0.447024	261
SeqId.16926-44	-0.144104	0.190006	-0.758421	0.448199	261
SeqId.10914-4	0.153969	0.203082	0.758164	0.448353	261
SeqId.8002-27	-0.144052	0.19022	-0.757291	0.448875	261
SeqId.13518-5	0.152813	0.201812	0.757202	0.448929	261
SeqId.3520-58	-0.137718	0.181927	-0.756996	0.449053	261
SeqId.5813-58	-0.140785	0.186065	-0.756645	0.449263	261
SeqId.15422-12	-0.15532	0.205352	-0.75636	0.449434	261
SeqId.9412-52	0.148337	0.196175	0.756143	0.449563	261
SeqId.10003-15	-0.151815	0.200803	-0.75604	0.449625	261
SeqId.2633-52	-0.145401	0.19239	-0.755764	0.449791	261
SeqId.9742-59	-0.142576	0.188672	-0.75568	0.449841	261
SeqId.7925-18	0.145143	0.192092	0.755593	0.449893	261
SeqId.6920-1	-0.149737	0.19818	-0.755563	0.449911	261
SeqId.13688-2	-0.143197	0.189585	-0.755318	0.450058	261
SeqId.4203-50	0.157008	0.208025	0.754758	0.450394	261
SeqId.17760-128	-0.14453	0.191549	-0.754531	0.45053	261
SeqId.11201-19	0.152409	0.202196	0.75377	0.450987	261
SeqId.19360-22	0.147105	0.195198	0.75362	0.451078	261
SeqId.5352-11	0.154526	0.205086	0.75347	0.451168	261
SeqId.3198-4	0.145283	0.192956	0.752935	0.451489	261
SeqId.13090-17	-0.142384	0.189252	-0.752355	0.451838	261
SeqId.7741-111	-0.14661	0.195175	-0.751174	0.452548	261
SeqId.6315-58	0.155649	0.207263	0.750975	0.452668	261
SeqId.2828-82	0.14472	0.192722	0.750925	0.452698	261
SeqId.12551-3	0.136788	0.182326	0.750242	0.453109	261
SeqId.6400-33	-0.1516	0.202275	-0.749476	0.45357	261
SeqId.18824-7	0.144369	0.192781	0.748875	0.453932	261
SeqId.6447-73	0.143963	0.192286	0.748691	0.454043	261
SeqId.8953-47	-0.145958	0.194982	-0.748572	0.454115	261
SeqId.2942-50	0.143379	0.191603	0.748313	0.454272	261
SeqId.11260-47	-0.154403	0.206387	-0.748121	0.454387	261
SeqId.7999-23	-0.139448	0.186562	-0.747464	0.454784	261
SeqId.16773-29	0.134759	0.180382	0.747077	0.455017	261
SeqId.7746-230	-0.146371	0.196014	-0.746739	0.455221	261
SeqId.12398-15	0.138427	0.185858	0.744801	0.456392	261
SeqId.18887-7	0.143757	0.193103	0.744458	0.4566	261
SeqId.14026-24	0.141433	0.189985	0.74444	0.456611	261
SeqId.19303-64	0.143739	0.193131	0.744259	0.45672	261
SeqId.5586-66	-0.144531	0.194294	-0.743879	0.45695	261
SeqId.3373-5	0.146803	0.197368	0.743805	0.456995	261
SeqId.4141-79	0.134372	0.180883	0.742865	0.457563	261
SeqId.12562-1	0.155389	0.209265	0.742546	0.457756	261
SeqId.16309-30	0.143812	0.193724	0.742355	0.457872	261
SeqId.5614-44	0.140685	0.189759	0.741387	0.458459	261
SeqId.9772-153	0.137124	0.184974	0.741319	0.4585	261
SeqId.12845-18	0.153321	0.20686	0.741183	0.458582	261
SeqId.19169-88	0.15412	0.208029	0.740859	0.458779	261
SeqId.5749-53	0.143541	0.194042	0.739741	0.459457	261
SeqId.8770-136	0.136148	0.184207	0.739105	0.459843	261
SeqId.5682-13	0.141158	0.19124	0.738119	0.460442	261
SeqId.5629-58	0.141014	0.191061	0.738055	0.460481	261
SeqId.9585-80	-0.134413	0.182131	-0.738004	0.460512	261
SeqId.11112-18	-0.141281	0.191467	-0.737886	0.460584	261
SeqId.14633-26	0.149059	0.202059	0.7377	0.460697	261
SeqId.6421-52	-0.146703	0.198922	-0.73749	0.460825	261
SeqId.18313-4	0.136547	0.185249	0.737099	0.461062	261
SeqId.18165-181	0.148893	0.202111	0.73669	0.461311	261
SeqId.4184-43	-0.14338	0.194704	-0.736399	0.461488	261
SeqId.8424-269	0.141735	0.192898	0.734765	0.462483	261
SeqId.2642-4	0.143961	0.196157	0.733907	0.463006	261
SeqId.7766-25	-0.145042	0.197851	-0.733089	0.463504	261
SeqId.10748-216	-0.151344	0.206654	-0.732354	0.463952	261
SeqId.9956-7	0.132463	0.180904	0.73223	0.464028	261
SeqId.9110-2	0.145615	0.198878	0.732182	0.464057	261
SeqId.12885-42	-0.137478	0.187786	-0.732099	0.464108	261
SeqId.3351-1	0.149462	0.204185	0.731991	0.464174	261
SeqId.12763-69	0.13792	0.18853	0.731553	0.464442	261
SeqId.7266-4	-0.136148	0.186147	-0.7314	0.464535	261
SeqId.5658-64	0.152327	0.208588	0.730276	0.465221	261
SeqId.6430-36	0.139011	0.190377	0.730187	0.465276	261
SeqId.4143-74	0.145401	0.199364	0.729324	0.465803	261
SeqId.2835-1	-0.142402	0.195311	-0.729106	0.465937	261
SeqId.19437-61	-0.142044	0.194936	-0.728673	0.466202	261
SeqId.12644-63	0.138173	0.189629	0.728648	0.466217	261
SeqId.2979-8	-0.146552	0.201155	-0.728552	0.466276	261
SeqId.5392-73	0.141086	0.193729	0.728268	0.466449	261
SeqId.3723-1	0.142423	0.195666	0.727886	0.466683	261
SeqId.13994-1	0.146457	0.201251	0.727732	0.466778	261
SeqId.3419-49	0.147174	0.202383	0.727207	0.467099	261
SeqId.9196-8	0.14036	0.193034	0.727128	0.467148	261
SeqId.17724-3	0.150439	0.206991	0.726791	0.467354	261
SeqId.19562-8	0.141467	0.194669	0.726704	0.467407	261
SeqId.5534-49	0.137506	0.189303	0.726383	0.467604	261
SeqId.4567-82	0.146724	0.202645	0.724046	0.469038	261
SeqId.3497-13	-0.1367	0.188827	-0.723942	0.469102	261
SeqId.9297-12	-0.134987	0.186548	-0.723602	0.46931	261
SeqId.5825-49	0.130208	0.180007	0.723349	0.469465	261
SeqId.4916-2	-0.138699	0.191835	-0.723012	0.469673	261
SeqId.8687-26	-0.133417	0.18476	-0.722109	0.470228	261
SeqId.5703-26	-0.151314	0.209797	-0.721239	0.470762	261
SeqId.8681-93	-0.141647	0.196503	-0.720839	0.471009	261
SeqId.6230-56	-0.137724	0.191234	-0.720185	0.471411	261
SeqId.2602-2	0.133341	0.185169	0.720104	0.471461	261
SeqId.11308-8	0.133574	0.185525	0.719981	0.471537	261
SeqId.6234-74	0.140203	0.194821	0.71965	0.471741	261
SeqId.4301-58	-0.142887	0.198917	-0.718324	0.472558	261
SeqId.12329-21	0.138679	0.193066	0.718301	0.472571	261
SeqId.8803-61	0.133481	0.185836	0.718274	0.472588	261
SeqId.5238-26	0.150429	0.209553	0.717856	0.472846	261
SeqId.9380-2	-0.132518	0.184787	-0.71714	0.473287	261
SeqId.5882-34	-0.144486	0.201888	-0.715671	0.474195	261
SeqId.6382-17	0.141445	0.197729	0.715346	0.474395	261
SeqId.9840-2	0.16127	0.225715	0.714482	0.474929	261
SeqId.8303-102	0.152186	0.213304	0.71347	0.475555	261
SeqId.11955-1	0.143027	0.200693	0.712667	0.476052	261
SeqId.7745-3	0.14037	0.196989	0.712581	0.476105	261
SeqId.19188-21	0.14744	0.207008	0.712242	0.476315	261
SeqId.11270-17	0.138222	0.194189	0.71179	0.476595	261
SeqId.10339-48	0.145206	0.204022	0.71172	0.476638	261
SeqId.11433-11	-0.13326	0.187466	-0.710849	0.477178	261
SeqId.8023-23	-0.13976	0.196791	-0.710196	0.477582	261
SeqId.13618-15	0.137426	0.193879	0.708823	0.478434	261
SeqId.13088-397	0.146603	0.20683	0.708805	0.478445	261
SeqId.9010-3	-0.145871	0.206458	-0.70654	0.479853	261
SeqId.5822-22	-0.14411	0.203991	-0.706454	0.479906	261
SeqId.7790-21	0.135587	0.191994	0.706206	0.48006	261
SeqId.3404-51	0.153909	0.217995	0.70602	0.480176	261
SeqId.6274-15	0.146978	0.208394	0.705292	0.480629	261
SeqId.10981-56	-0.138856	0.196924	-0.705125	0.480733	261
SeqId.12438-127	-0.139813	0.198424	-0.704615	0.48105	261
SeqId.8386-11	0.139763	0.19851	0.704062	0.481394	261
SeqId.19523-215	0.140943	0.200433	0.703191	0.481936	261
SeqId.12616-45	0.133184	0.189446	0.703014	0.482047	261
SeqId.5676-54	-0.136465	0.194136	-0.702933	0.482097	261
SeqId.14024-196	0.143084	0.203755	0.702237	0.482531	261
SeqId.8905-20	-0.141064	0.200895	-0.702177	0.482569	261
SeqId.2760-2	-0.14474	0.206171	-0.702037	0.482656	261
SeqId.13481-24	0.134056	0.190995	0.701885	0.482751	261
SeqId.12454-105	0.135933	0.194266	0.699726	0.484098	261
SeqId.2968-61	0.136777	0.195492	0.699657	0.484141	261
SeqId.17721-82	0.128233	0.18331	0.699541	0.484214	261
SeqId.17447-52	-0.141613	0.202614	-0.698932	0.484595	261
SeqId.17199-43	0.136809	0.195756	0.698873	0.484631	261
SeqId.5226-36	0.146248	0.209357	0.698561	0.484826	261
SeqId.3292-75	0.130677	0.187442	0.69716	0.485702	261
SeqId.8634-187	0.134029	0.192359	0.696766	0.485949	261
SeqId.12934-1	-0.138209	0.19845	-0.696446	0.48615	261
SeqId.3647-49	-0.131606	0.189128	-0.69586	0.486516	261
SeqId.2827-23	0.135598	0.194884	0.695788	0.486561	261
SeqId.6290-3	0.139821	0.201215	0.69488	0.48713	261
SeqId.11654-77	-0.144286	0.207725	-0.6946	0.487306	261
SeqId.12452-32	0.140792	0.202864	0.694024	0.487667	261
SeqId.11365-17	-0.133199	0.192142	-0.69323	0.488165	261
SeqId.8003-57	-0.130397	0.188217	-0.692803	0.488433	261
SeqId.9348-1	-0.138675	0.20046	-0.691781	0.489075	261
SeqId.11708-2	0.136548	0.197396	0.69175	0.489094	261
SeqId.9107-59	-0.133702	0.193311	-0.691641	0.489163	261
SeqId.9026-40	0.133521	0.193115	0.691406	0.48931	261
SeqId.6918-183	0.123715	0.178957	0.691311	0.48937	261
SeqId.6407-63	-0.134458	0.194629	-0.690844	0.489664	261
SeqId.19555-1	0.139335	0.202133	0.689321	0.490621	261
SeqId.13389-8	-0.149035	0.216463	-0.688501	0.491137	261
SeqId.14039-33	-0.130986	0.190717	-0.68681	0.492202	261
SeqId.4436-1	0.13475	0.196206	0.686778	0.492223	261
SeqId.11336-9	0.126396	0.184305	0.685799	0.49284	261
SeqId.13654-1	0.14395	0.21006	0.68528	0.493167	261
SeqId.9884-8	0.139971	0.204408	0.684764	0.493493	261
SeqId.11872-9	-0.136973	0.20003	-0.684761	0.493495	261
SeqId.2754-50	0.137951	0.201488	0.684661	0.493558	261
SeqId.18873-8	-0.134336	0.196241	-0.68455	0.493628	261
SeqId.13056-18	-0.127905	0.186896	-0.684364	0.493745	261
SeqId.7064-2	-0.137846	0.201571	-0.683858	0.494065	261
SeqId.5011-11	0.139271	0.203818	0.683312	0.494409	261
SeqId.8305-18	-0.133925	0.195996	-0.683307	0.494413	261
SeqId.3854-24	0.139005	0.203556	0.682885	0.494679	261
SeqId.6932-42	0.138192	0.202446	0.682611	0.494853	261
SeqId.11388-75	0.122017	0.178873	0.682143	0.495148	261
SeqId.13574-50	0.142033	0.208413	0.681498	0.495556	261
SeqId.10070-22	0.140825	0.20666	0.681433	0.495598	261
SeqId.11157-35	-0.135055	0.198272	-0.681161	0.495769	261
SeqId.5063-12	0.136125	0.199955	0.68078	0.496011	261
SeqId.4666-200	-0.13311	0.195658	-0.680321	0.496301	261
SeqId.10008-43	0.127843	0.188159	0.679445	0.496856	261
SeqId.12696-166	0.137898	0.203037	0.679175	0.497027	261
SeqId.3585-54	0.127184	0.187275	0.679127	0.497057	261
SeqId.7879-12	0.131715	0.194285	0.677951	0.497803	261
SeqId.19125-26	0.124641	0.183857	0.677925	0.49782	261
SeqId.13557-3	0.132822	0.195996	0.677675	0.497978	261
SeqId.4666-195	0.137461	0.202927	0.677393	0.498156	261
SeqId.9574-11	-0.139695	0.206458	-0.676625	0.498644	261
SeqId.6605-17	0.126299	0.186714	0.676434	0.498765	261
SeqId.13657-2	0.140955	0.208431	0.676266	0.498872	261
SeqId.13692-154	0.132441	0.195878	0.67614	0.498952	261
SeqId.9350-3	-0.148106	0.219254	-0.675501	0.499357	261
SeqId.6237-11	0.129532	0.191873	0.675094	0.499616	261
SeqId.13604-27	0.130832	0.193822	0.675013	0.499668	261
SeqId.9897-9	0.150445	0.22298	0.674701	0.499866	261
SeqId.8635-283	0.131643	0.195223	0.674322	0.500106	261
SeqId.6284-7	0.144085	0.214138	0.67286	0.501036	261
SeqId.3204-2	0.148165	0.220396	0.672265	0.501415	261
SeqId.3622-33	-0.12698	0.188925	-0.672117	0.501509	261
SeqId.9865-40	0.134712	0.200787	0.670922	0.50227	261
SeqId.19568-17	0.135815	0.202539	0.670559	0.502502	261
SeqId.5467-15	0.139392	0.207884	0.670528	0.502521	261
SeqId.17729-20	0.134979	0.201623	0.669466	0.503198	261
SeqId.7108-7	-0.133079	0.198788	-0.669449	0.503209	261
SeqId.5493-17	0.125131	0.186978	0.669228	0.50335	261
SeqId.9360-33	0.12851	0.192362	0.668065	0.504092	261
SeqId.4493-92	0.131312	0.196631	0.667812	0.504254	261
SeqId.2381-52	-0.128382	0.192377	-0.667347	0.50455	261
SeqId.8894-80	0.131186	0.196589	0.667313	0.504572	261
SeqId.9524-46	-0.125964	0.188838	-0.66705	0.50474	261
SeqId.2972-57	0.132447	0.19865	0.666733	0.504943	261
SeqId.12436-84	0.123481	0.185264	0.666517	0.505081	261
SeqId.10527-22	0.123194	0.185047	0.665744	0.505575	261
SeqId.12826-5	0.13921	0.209217	0.665387	0.505803	261
SeqId.11440-58	-0.127738	0.192112	-0.664917	0.506104	261
SeqId.18188-12	0.137275	0.206957	0.663299	0.507139	261
SeqId.5255-22	0.134168	0.202592	0.662256	0.507807	261
SeqId.18241-18	0.121381	0.183344	0.662038	0.507947	261
SeqId.7736-28	-0.122125	0.184489	-0.661963	0.507995	261
SeqId.6919-3	-0.119194	0.180191	-0.661484	0.508302	261
SeqId.3447-64	-0.120444	0.182218	-0.660989	0.50862	261
SeqId.7551-33	-0.131885	0.199653	-0.660573	0.508886	261
SeqId.17849-6	0.13984	0.212013	0.659584	0.509521	261
SeqId.13083-18	0.120811	0.1832	0.65945	0.509607	261
SeqId.6612-90	0.139775	0.212006	0.659298	0.509704	261
SeqId.7045-4	-0.120467	0.18283	-0.658902	0.509959	261
SeqId.8388-24	-0.138139	0.209803	-0.658424	0.510266	261
SeqId.13642-90	0.142342	0.216505	0.657451	0.510891	261
SeqId.5468-67	-0.120809	0.183761	-0.657424	0.510908	261
SeqId.15297-3	-0.12312	0.187491	-0.656669	0.511394	261
SeqId.9368-64	0.133015	0.202679	0.656281	0.511643	261
SeqId.12585-39	-0.123982	0.188922	-0.656263	0.511655	261
SeqId.5728-60	0.119508	0.182141	0.65613	0.511741	261
SeqId.17747-45	0.128696	0.197003	0.653268	0.513584	261
SeqId.4271-75	0.134316	0.205868	0.652435	0.514121	261
SeqId.16597-11	0.135647	0.207982	0.652204	0.51427	261
SeqId.11860-3	0.123308	0.18917	0.651838	0.514506	261
SeqId.11371-1	-0.124139	0.190767	-0.65074	0.515214	261
SeqId.2839-2	0.132311	0.203383	0.650554	0.515335	261
SeqId.11356-19	-0.132039	0.203061	-0.650247	0.515533	261
SeqId.15640-54	0.118806	0.182765	0.650048	0.515661	261
SeqId.8286-44	-0.11591	0.17834	-0.649941	0.51573	261
SeqId.18270-10	0.127107	0.195931	0.648733	0.516511	261
SeqId.2579-17	-0.12707	0.195997	-0.648327	0.516773	261
SeqId.15503-15	0.126078	0.194524	0.648139	0.516895	261
SeqId.6936-7	0.121843	0.1882	0.647411	0.517366	261
SeqId.16770-3	0.113349	0.175242	0.646813	0.517753	261
SeqId.12549-33	0.124868	0.19306	0.646782	0.517773	261
SeqId.3605-77	-0.124763	0.192958	-0.646583	0.517902	261
SeqId.17176-13	-0.120825	0.186917	-0.646412	0.518013	261
SeqId.8481-26	-0.135242	0.209523	-0.645474	0.51862	261
SeqId.3892-21	0.122729	0.190205	0.645247	0.518767	261
SeqId.16923-20	-0.120405	0.186663	-0.645041	0.518901	261
SeqId.5717-2	0.136954	0.21242	0.644732	0.519101	261
SeqId.8033-1	-0.118083	0.183182	-0.644622	0.519172	261
SeqId.19213-1	-0.122356	0.190003	-0.643967	0.519597	261
SeqId.8269-327	0.127489	0.198008	0.643855	0.519669	261
SeqId.8443-9	0.123203	0.191437	0.64357	0.519855	261
SeqId.14332-3	0.133244	0.207293	0.642779	0.520367	261
SeqId.19174-141	0.126515	0.196875	0.642615	0.520474	261
SeqId.4987-17	0.126469	0.196849	0.642465	0.520571	261
SeqId.10557-6	-0.126738	0.1976	-0.641389	0.52127	261
SeqId.2645-54	0.122003	0.190255	0.641258	0.521355	261
SeqId.17166-4	-0.130637	0.203784	-0.641058	0.521485	261
SeqId.4792-51	0.115006	0.17941	0.641026	0.521506	261
SeqId.3587-53	0.117589	0.183569	0.64057	0.521802	261
SeqId.5643-2	0.116965	0.183112	0.638765	0.522976	261
SeqId.19209-6	0.126204	0.198122	0.637001	0.524124	261
SeqId.9758-17	-0.123478	0.193903	-0.636805	0.524252	261
SeqId.9566-103	0.122908	0.193053	0.636651	0.524352	261
SeqId.19596-18	0.125165	0.196694	0.636346	0.524551	261
SeqId.13490-1	0.12581	0.197775	0.636128	0.524693	261
SeqId.10708-3	0.125822	0.197865	0.635899	0.524843	261
SeqId.9898-161	-0.129038	0.20308	-0.635405	0.525164	261
SeqId.6497-10	-0.124437	0.196008	-0.634855	0.525523	261
SeqId.9989-12	0.120936	0.190571	0.634597	0.525691	261
SeqId.17727-1	0.121221	0.191139	0.634204	0.525948	261
SeqId.11570-94	0.122136	0.192649	0.633981	0.526093	261
SeqId.4133-54	-0.122045	0.19254	-0.633871	0.526165	261
SeqId.2599-51	0.128945	0.203563	0.633439	0.526447	261
SeqId.12553-5	-0.125379	0.198015	-0.633182	0.526615	261
SeqId.6480-1	-0.128183	0.202488	-0.633038	0.526709	261
SeqId.5764-4	-0.125454	0.198244	-0.632825	0.526848	261
SeqId.13472-35	0.131477	0.207926	0.632327	0.527173	261
SeqId.12504-26	0.120492	0.19058	0.632239	0.527231	261
SeqId.7006-4	-0.118837	0.188098	-0.631781	0.52753	261
SeqId.13067-5	0.128763	0.203881	0.63156	0.527674	261
SeqId.12577-100	-0.119008	0.188442	-0.631534	0.527691	261
SeqId.12798-46	-0.127847	0.202749	-0.630568	0.528323	261
SeqId.19196-73	-0.117089	0.185743	-0.630383	0.528444	261
SeqId.3730-81	0.126381	0.20102	0.628701	0.529545	261
SeqId.18928-10	-0.125833	0.200292	-0.628251	0.52984	261
SeqId.10495-10	-0.119879	0.191045	-0.627488	0.53034	261
SeqId.6586-19	-0.1125	0.179446	-0.62693	0.530705	261
SeqId.16318-12	0.11944	0.19052	0.626913	0.530716	261
SeqId.7253-6	-0.129948	0.207408	-0.62653	0.530967	261
SeqId.4158-54	0.124405	0.198615	0.626363	0.531077	261
SeqId.10816-150	0.119632	0.191022	0.626271	0.531137	261
SeqId.18282-1	0.125345	0.200238	0.625982	0.531327	261
SeqId.8529-1	0.112787	0.180397	0.625219	0.531827	261
SeqId.5096-51	0.12943	0.207153	0.624805	0.532099	261
SeqId.18870-1	0.123639	0.197895	0.624769	0.532123	261
SeqId.12522-6	0.131688	0.21086	0.624528	0.532281	261
SeqId.16828-8	-0.12923	0.207021	-0.624235	0.532473	261
SeqId.3322-52	0.116049	0.185936	0.624137	0.532538	261
SeqId.5605-77	0.113204	0.181487	0.62376	0.532785	261
SeqId.9118-7	-0.119883	0.192242	-0.623606	0.532887	261
SeqId.9220-7	0.12049	0.193305	0.623317	0.533076	261
SeqId.5792-8	0.126255	0.202977	0.622014	0.533933	261
SeqId.2805-6	-0.125423	0.201738	-0.621713	0.534131	261
SeqId.5636-10	0.118773	0.191185	0.621244	0.534439	261
SeqId.5443-62	0.11839	0.190627	0.621054	0.534564	261
SeqId.10041-3	-0.129998	0.209563	-0.620329	0.535041	261
SeqId.8318-13	-0.130033	0.20962	-0.620329	0.535041	261
SeqId.5065-8	-0.123809	0.19968	-0.620036	0.535234	261
SeqId.19483-16	0.121607	0.196196	0.619823	0.535374	261
SeqId.10699-52	0.126773	0.204589	0.619648	0.535489	261
SeqId.2666-53	0.114276	0.184582	0.61911	0.535844	261
SeqId.11438-6	0.122299	0.197572	0.619011	0.535909	261
SeqId.8947-268	-0.121512	0.196354	-0.618839	0.536022	261
SeqId.10672-75	0.120501	0.194797	0.618597	0.536182	261
SeqId.9271-101	0.124741	0.201678	0.618513	0.536237	261
SeqId.2719-3	-0.13278	0.21485	-0.618012	0.536567	261
SeqId.8043-153	-0.117159	0.189801	-0.617271	0.537056	261
SeqId.16596-25	0.129001	0.209268	0.616438	0.537605	261
SeqId.8761-7	-0.127541	0.20696	-0.616261	0.537722	261
SeqId.4991-12	0.113846	0.18489	0.615749	0.53806	261
SeqId.18308-30	0.127932	0.207803	0.615641	0.538132	261
SeqId.7821-6	0.127088	0.206466	0.615539	0.538199	261
SeqId.5261-13	0.113343	0.18415	0.61549	0.538231	261
SeqId.9226-6	0.12315	0.200118	0.615386	0.5383	261
SeqId.7249-307	0.117566	0.191093	0.615228	0.538404	261
SeqId.3480-7	0.128101	0.208218	0.615228	0.538404	261
SeqId.6221-1	0.117533	0.191079	0.615101	0.538488	261
SeqId.11444-49	0.120586	0.196176	0.614683	0.538764	261
SeqId.7016-12	0.122311	0.199041	0.614503	0.538883	261
SeqId.7180-114	0.122272	0.199374	0.613283	0.539689	261
SeqId.3471-49	0.122205	0.199302	0.613165	0.539767	261
SeqId.6020-52	0.119898	0.195624	0.612899	0.539943	261
SeqId.19364-163	-0.111033	0.181232	-0.612654	0.540105	261
SeqId.14689-3	0.122504	0.200743	0.610255	0.541693	261
SeqId.5615-62	0.122377	0.200565	0.610162	0.541755	261
SeqId.14051-54	-0.12159	0.199339	-0.609964	0.541886	261
SeqId.9930-48	0.114001	0.186965	0.609745	0.542031	261
SeqId.8328-9	0.11568	0.189777	0.609556	0.542156	261
SeqId.13497-34	0.121572	0.199588	0.609114	0.542449	261
SeqId.8087-250	-0.117512	0.193103	-0.608548	0.542824	261
SeqId.12838-28	0.109119	0.179361	0.608377	0.542937	261
SeqId.11292-13	0.115238	0.189613	0.607756	0.543349	261
SeqId.18918-86	-0.123611	0.203469	-0.60752	0.543506	261
SeqId.11190-129	0.120339	0.198358	0.606675	0.544067	261
SeqId.4261-55	0.118199	0.194839	0.606652	0.544082	261
SeqId.15668-19	0.114037	0.188213	0.605893	0.544586	261
SeqId.13053-6	-0.114949	0.189871	-0.605409	0.544907	261
SeqId.6599-5	-0.119333	0.197126	-0.605364	0.544937	261
SeqId.14056-4	0.108296	0.1793	0.603992	0.545849	261
SeqId.3506-49	0.124311	0.20588	0.603803	0.545975	261
SeqId.13961-18	-0.121347	0.201264	-0.602926	0.546558	261
SeqId.7105-7	0.123714	0.205872	0.600927	0.547889	261
SeqId.18218-48	-0.109161	0.18196	-0.59992	0.548559	261
SeqId.3341-33	0.121066	0.201908	0.599607	0.548768	261
SeqId.13743-56	0.122764	0.204745	0.599594	0.548777	261
SeqId.17391-10	0.131304	0.219025	0.599496	0.548842	261
SeqId.8664-36	0.119388	0.19925	0.599188	0.549047	261
SeqId.4306-4	0.121605	0.203038	0.598927	0.549221	261
SeqId.8068-43	-0.115651	0.19319	-0.598639	0.549414	261
SeqId.9497-3	-0.11575	0.193449	-0.598349	0.549607	261
SeqId.14614-41	0.115134	0.192819	0.597107	0.550436	261
SeqId.6385-63	0.12391	0.207809	0.596266	0.550997	261
SeqId.12622-96	-0.113684	0.191049	-0.595052	0.551809	261
SeqId.6494-60	0.122228	0.205418	0.595023	0.551828	261
SeqId.12737-12	0.116084	0.195506	0.593763	0.552671	261
SeqId.12761-12	0.106952	0.180228	0.593426	0.552896	261
SeqId.11208-15	-0.113578	0.191541	-0.592973	0.553199	261
SeqId.5345-51	-0.115487	0.194763	-0.592962	0.553207	261
SeqId.19606-28	-0.116073	0.195902	-0.592506	0.553512	261
SeqId.3905-62	0.113063	0.190833	0.592472	0.553535	261
SeqId.16593-3	-0.113372	0.191454	-0.592161	0.553743	261
SeqId.17710-40	-0.119216	0.201341	-0.592112	0.553776	261
SeqId.8842-16	-0.113908	0.192506	-0.591711	0.554044	261
SeqId.14099-20	0.11813	0.20003	0.590564	0.554813	261
SeqId.15402-2	0.120148	0.203484	0.590454	0.554887	261
SeqId.17750-8	0.118165	0.200176	0.590306	0.554986	261
SeqId.4272-46	0.122878	0.208169	0.590278	0.555005	261
SeqId.9450-18	0.11105	0.188135	0.590269	0.55501	261
SeqId.11360-39	-0.108579	0.183983	-0.590159	0.555084	261
SeqId.13720-95	0.115538	0.195963	0.589588	0.555467	261
SeqId.6357-83	0.12001	0.203724	0.58908	0.555808	261
SeqId.4693-72	-0.123445	0.209592	-0.588978	0.555876	261
SeqId.9231-23	0.115795	0.196688	0.588725	0.556046	261
SeqId.5400-52	-0.103762	0.176276	-0.588636	0.556105	261
SeqId.8336-267	0.108188	0.183878	0.588369	0.556285	261
SeqId.13405-61	0.108397	0.184298	0.58816	0.556425	261
SeqId.11645-9	0.116468	0.198361	0.587153	0.557101	261
SeqId.15427-35	0.126456	0.215389	0.587107	0.557132	261
SeqId.7986-98	0.108542	0.184937	0.586914	0.557261	261
SeqId.19166-15	-0.114094	0.194407	-0.586885	0.557281	261
SeqId.6925-26	0.123477	0.210783	0.5858	0.55801	261
SeqId.3294-55	0.110756	0.189447	0.584627	0.558799	261
SeqId.12646-2	0.119914	0.205175	0.584446	0.55892	261
SeqId.2806-49	-0.114953	0.197149	-0.583076	0.559842	261
SeqId.5756-66	-0.112901	0.193747	-0.582723	0.56008	261
SeqId.8074-32	-0.117787	0.20255	-0.581518	0.560891	261
SeqId.6340-10	0.111535	0.191833	0.581419	0.560958	261
SeqId.4900-8	0.116433	0.20057	0.580511	0.56157	261
SeqId.15669-7	0.127116	0.218978	0.580495	0.561581	261
SeqId.9530-6	0.11564	0.199346	0.580095	0.56185	261
SeqId.7738-299	0.110551	0.190686	0.579753	0.562081	261
SeqId.16621-77	0.113009	0.195045	0.579397	0.562321	261
SeqId.14670-1	0.122622	0.211638	0.579396	0.562322	261
SeqId.7197-2	-0.110298	0.19068	-0.578448	0.562962	261
SeqId.17799-9	0.119762	0.207042	0.578443	0.562965	261
SeqId.19622-7	-0.113066	0.195475	-0.578417	0.562983	261
SeqId.5260-80	0.114229	0.197541	0.578255	0.563092	261
SeqId.17855-28	-0.106084	0.18366	-0.57761	0.563528	261
SeqId.19200-16	-0.113844	0.197549	-0.576281	0.564425	261
SeqId.8029-35	-0.108707	0.188636	-0.576281	0.564425	261
SeqId.9730-22	-0.114203	0.19832	-0.575851	0.564716	261
SeqId.10534-40	-0.111211	0.193158	-0.575752	0.564783	261
SeqId.9345-436	-0.114803	0.199479	-0.575516	0.564942	261
SeqId.9005-16	0.108612	0.188831	0.575178	0.565171	261
SeqId.5653-23	-0.112695	0.195983	-0.575025	0.565275	261
SeqId.3473-78	0.116212	0.202173	0.574816	0.565416	261
SeqId.13686-2	-0.10183	0.177454	-0.573839	0.566077	261
SeqId.12493-42	-0.111733	0.194941	-0.573161	0.566535	261
SeqId.8867-18	0.107053	0.186855	0.57292	0.566699	261
SeqId.12790-10	-0.109523	0.191295	-0.572537	0.566958	261
SeqId.7116-31	-0.110988	0.194013	-0.572062	0.56728	261
SeqId.9836-20	0.110373	0.192985	0.571922	0.567375	261
SeqId.11614-29	0.114513	0.200291	0.571729	0.567505	261
SeqId.9337-43	-0.105224	0.184114	-0.571515	0.567651	261
SeqId.7886-26	-0.111584	0.19532	-0.571285	0.567806	261
SeqId.12693-2	0.119483	0.209295	0.570882	0.56808	261
SeqId.6416-8	0.104172	0.182517	0.570753	0.568167	261
SeqId.5134-52	-0.110501	0.193684	-0.570522	0.568324	261
SeqId.13129-40	-0.117383	0.205877	-0.570158	0.56857	261
SeqId.11160-56	-0.112369	0.197227	-0.569744	0.568851	261
SeqId.4959-2	-0.118852	0.208655	-0.569612	0.568941	261
SeqId.19267-14	-0.104279	0.183291	-0.568926	0.569406	261
SeqId.7020-13	-0.11342	0.200127	-0.566739	0.570892	261
SeqId.8065-245	0.112588	0.199055	0.565614	0.571656	261
SeqId.4318-12	0.114817	0.203034	0.565504	0.571731	261
SeqId.6915-2	-0.116861	0.206983	-0.56459	0.572352	261
SeqId.2631-50	0.112666	0.199715	0.564133	0.572664	261
SeqId.9341-1	0.118906	0.211458	0.562314	0.573902	261
SeqId.15574-37	0.111399	0.198404	0.561476	0.574473	261
SeqId.8824-2	-0.107017	0.190678	-0.561244	0.574631	261
SeqId.5807-77	-0.10249	0.182787	-0.560708	0.574997	261
SeqId.16892-23	-0.110327	0.196987	-0.560073	0.57543	261
SeqId.2732-58	0.111046	0.198611	0.559112	0.576085	261
SeqId.19228-11	0.116891	0.209368	0.558305	0.576636	261
SeqId.3888-8	0.110273	0.197553	0.558197	0.57671	261
SeqId.3390-72	0.1139	0.204112	0.558026	0.576827	261
SeqId.17852-5	0.106654	0.191227	0.557736	0.577025	261
SeqId.3168-8	0.107033	0.192676	0.555506	0.578548	261
SeqId.2443-10	0.106961	0.192652	0.555204	0.578755	261
SeqId.13439-6	-0.110172	0.198572	-0.554822	0.579016	261
SeqId.8925-25	0.118622	0.213804	0.554814	0.579022	261
SeqId.12987-12	-0.107968	0.194679	-0.554596	0.579171	261
SeqId.4866-59	0.103101	0.185923	0.554534	0.579214	261
SeqId.10440-26	0.107898	0.194671	0.554259	0.579401	261
SeqId.10627-87	0.114175	0.206439	0.553071	0.580215	261
SeqId.9265-10	0.106597	0.192738	0.553069	0.580216	261
SeqId.16908-5	-0.103743	0.187681	-0.552761	0.580427	261
SeqId.12503-5	-0.101087	0.182981	-0.552448	0.580642	261
SeqId.9962-1	-0.107057	0.193826	-0.552338	0.580717	261
SeqId.8399-6	0.103637	0.187856	0.551684	0.581165	261
SeqId.8832-55	0.117023	0.2124	0.550953	0.581666	261
SeqId.8235-48	0.104664	0.189996	0.550873	0.581721	261
SeqId.6491-59	0.110499	0.200808	0.550273	0.582132	261
SeqId.17728-61	0.114857	0.209358	0.548615	0.58327	261
SeqId.19259-176	0.11591	0.211633	0.547694	0.583902	261
SeqId.4560-34	0.109318	0.199619	0.547633	0.583944	261
SeqId.7962-11	0.106678	0.194928	0.547266	0.584196	261
SeqId.11837-7	-0.109053	0.199302	-0.547175	0.584259	261
SeqId.10975-59	-0.109236	0.199647	-0.547147	0.584278	261
SeqId.9783-75	0.109431	0.200044	0.547037	0.584353	261
SeqId.13399-33	0.107816	0.19715	0.546871	0.584467	261
SeqId.13565-2	0.103083	0.188721	0.546218	0.584916	261
SeqId.19150-20	0.105882	0.193901	0.546065	0.585021	261
SeqId.12730-3	0.107776	0.197568	0.545517	0.585398	261
SeqId.16859-100	-0.107606	0.197339	-0.545287	0.585556	261
SeqId.15449-33	-0.102059	0.187211	-0.545158	0.585645	261
SeqId.7950-142	0.0996539	0.182898	0.544861	0.585849	261
SeqId.3350-53	0.109544	0.201572	0.543446	0.586823	261
SeqId.14120-2	0.102906	0.189411	0.543298	0.586925	261
SeqId.6597-24	-0.104135	0.191761	-0.543046	0.587098	261
SeqId.18216-22	0.106902	0.196917	0.542877	0.587214	261
SeqId.6321-65	-0.101095	0.186718	-0.541434	0.588209	261
SeqId.6527-1	-0.103679	0.191774	-0.54063	0.588763	261
SeqId.3171-57	0.113325	0.209956	0.539759	0.589364	261
SeqId.9535-14	0.102858	0.190742	0.539255	0.589711	261
SeqId.8072-19	-0.106999	0.198681	-0.538547	0.590199	261
SeqId.14268-4	0.103308	0.191837	0.538522	0.590217	261
SeqId.5343-74	0.101411	0.188412	0.538241	0.590411	261
SeqId.4209-60	0.110433	0.205255	0.538028	0.590558	261
SeqId.9963-19	-0.107925	0.20069	-0.537767	0.590738	261
SeqId.19243-2	0.11171	0.20773	0.537764	0.59074	261
SeqId.6900-30	0.110604	0.205778	0.53749	0.590929	261
SeqId.11596-47	0.106614	0.198512	0.537063	0.591224	261
SeqId.14157-21	0.0973756	0.181313	0.537057	0.591228	261
SeqId.15395-15	-0.101717	0.189423	-0.536983	0.59128	261
SeqId.18175-65	0.102783	0.191537	0.536623	0.591528	261
SeqId.18206-18	0.113247	0.211271	0.536029	0.591938	261
SeqId.16015-19	-0.103762	0.193641	-0.535849	0.592063	261
SeqId.5032-64	0.109015	0.203557	0.535552	0.592268	261
SeqId.19328-51	-0.102696	0.191822	-0.53537	0.592394	261
SeqId.7757-5	-0.0999336	0.186688	-0.535296	0.592445	261
SeqId.8601-167	0.103624	0.193717	0.534924	0.592702	261
SeqId.11155-16	0.0995797	0.186397	0.534236	0.593179	261
SeqId.8069-85	-0.105484	0.19781	-0.533258	0.593855	261
SeqId.8100-15	-0.104775	0.196595	-0.53295	0.594068	261
SeqId.7947-19	-0.102156	0.192131	-0.531699	0.594935	261
SeqId.9365-91	-0.106904	0.201065	-0.53169	0.594941	261
SeqId.5024-67	0.105295	0.198053	0.531651	0.594967	261
SeqId.11142-11	0.107229	0.201798	0.53137	0.595163	261
SeqId.3809-1	0.106182	0.199895	0.531192	0.595286	261
SeqId.17777-31	0.0976896	0.183921	0.531149	0.595316	261
SeqId.11254-13	0.0992917	0.187096	0.530701	0.595626	261
SeqId.4964-67	-0.100841	0.190132	-0.530374	0.595852	261
SeqId.5225-50	0.110737	0.208893	0.530112	0.596034	261
SeqId.17468-1	0.0999651	0.189304	0.528067	0.597453	261
SeqId.18927-14	0.105458	0.200031	0.527208	0.598049	261
SeqId.11369-23	0.109777	0.208318	0.526969	0.598215	261
SeqId.16836-1	-0.0983239	0.186641	-0.526806	0.598328	261
SeqId.19287-59	0.102597	0.194891	0.526433	0.598587	261
SeqId.9993-11	0.100111	0.190218	0.526295	0.598683	261
SeqId.14324-52	-0.0979592	0.18613	-0.526294	0.598684	261
SeqId.18273-14	-0.0989608	0.188221	-0.52577	0.599048	261
SeqId.9061-3	0.10139	0.193265	0.524617	0.599849	261
SeqId.9774-59	-0.104964	0.200162	-0.524396	0.600003	261
SeqId.8017-23	0.0989574	0.188767	0.52423	0.600118	261
SeqId.3808-76	-0.102336	0.195377	-0.523791	0.600424	261
SeqId.12494-99	0.108216	0.207088	0.522561	0.60128	261
SeqId.10035-6	-0.0990626	0.189747	-0.522077	0.601617	261
SeqId.14329-4	0.0954188	0.182773	0.522063	0.601627	261
SeqId.8589-13	-0.0967106	0.185251	-0.522052	0.601634	261
SeqId.6294-11	-0.0991402	0.190025	-0.521722	0.601864	261
SeqId.6240-70	0.0994637	0.191056	0.520601	0.602645	261
SeqId.4769-10	0.101275	0.194826	0.519822	0.603188	261
SeqId.10910-6	0.100142	0.192763	0.519508	0.603406	261
SeqId.11989-35	0.10348	0.199268	0.519302	0.60355	261
SeqId.18295-102	-0.102092	0.196689	-0.519055	0.603722	261
SeqId.3488-64	-0.0945585	0.182191	-0.519008	0.603755	261
SeqId.4551-72	0.0952603	0.183551	0.518986	0.603771	261
SeqId.8921-139	0.104865	0.202065	0.518967	0.603784	261
SeqId.8792-17	0.104987	0.20245	0.518584	0.604051	261
SeqId.18893-26	-0.0967748	0.186641	-0.518509	0.604103	261
SeqId.15370-5	0.107886	0.208518	0.517392	0.604883	261
SeqId.5006-71	0.0993183	0.192034	0.517191	0.605023	261
SeqId.10940-25	-0.0992338	0.19196	-0.516949	0.605192	261
SeqId.5354-11	-0.10999	0.213011	-0.516356	0.605605	261
SeqId.16807-35	0.100209	0.194088	0.516307	0.60564	261
SeqId.4842-62	0.0942597	0.182637	0.516105	0.605781	261
SeqId.9347-13	0.103459	0.200705	0.515481	0.606217	261
SeqId.2447-7	-0.0987362	0.191659	-0.515165	0.606437	261
SeqId.13969-24	0.104754	0.203475	0.514824	0.606676	261
SeqId.15436-40	-0.0980027	0.190583	-0.514227	0.607094	261
SeqId.7262-191	-0.0974705	0.189623	-0.514022	0.607237	261
SeqId.15540-6	0.101251	0.197095	0.513718	0.607449	261
SeqId.14326-4	0.106952	0.208199	0.513701	0.607461	261
SeqId.17736-105	-0.0964324	0.188102	-0.512659	0.60819	261
SeqId.5183-53	-0.0975525	0.190458	-0.512201	0.608511	261
SeqId.12483-62	0.102436	0.200421	0.511104	0.609278	261
SeqId.14597-5	-0.0984998	0.192774	-0.51096	0.609379	261
SeqId.5688-65	0.099072	0.193924	0.510881	0.609435	261
SeqId.17748-21	-0.0964891	0.189034	-0.510433	0.609748	261
SeqId.10616-67	0.105259	0.206221	0.510421	0.609757	261
SeqId.7085-81	0.104067	0.203975	0.510194	0.609915	261
SeqId.18382-109	-0.106107	0.208199	-0.509645	0.6103	261
SeqId.10907-116	-0.0957771	0.188014	-0.509413	0.610463	261
SeqId.10075-75	0.108291	0.212952	0.50852	0.611089	261
SeqId.4420-7	0.098739	0.194301	0.508175	0.61133	261
SeqId.14139-16	0.0960457	0.189264	0.50747	0.611825	261
SeqId.19142-39	-0.0995059	0.196532	-0.506309	0.61264	261
SeqId.12581-39	-0.0956215	0.1889	-0.506202	0.612714	261
SeqId.10667-78	0.104117	0.205714	0.506125	0.612769	261
SeqId.8372-29	-0.0954794	0.1889	-0.505448	0.613244	261
SeqId.10012-5	-0.0989057	0.195923	-0.504821	0.613685	261
SeqId.8800-14	0.10317	0.204423	0.504688	0.613778	261
SeqId.10645-72	0.100772	0.200318	0.503061	0.614921	261
SeqId.19302-7	-0.0985351	0.195886	-0.503023	0.614948	261
SeqId.2797-56	-0.0968533	0.192561	-0.502975	0.614982	261
SeqId.17398-55	-0.0998566	0.198624	-0.502741	0.615146	261
SeqId.5888-29	0.0993035	0.197729	0.502221	0.615512	261
SeqId.3889-64	0.0983139	0.195783	0.502158	0.615557	261
SeqId.2229-54	0.0982632	0.195887	0.501632	0.615926	261
SeqId.9055-81	-0.0978995	0.195169	-0.501615	0.615938	261
SeqId.6228-58	-0.0968895	0.193269	-0.501319	0.616147	261
SeqId.9541-15	0.0996611	0.198928	0.50099	0.616378	261
SeqId.10428-1	0.0923407	0.184426	0.500692	0.616588	261
SeqId.11094-104	-0.0981297	0.196562	-0.49923	0.617618	261
SeqId.3864-5	-0.0977151	0.195736	-0.49922	0.617625	261
SeqId.10013-34	0.0992045	0.199124	0.498205	0.618339	261
SeqId.9275-2	-0.0900134	0.180696	-0.498149	0.618379	261
SeqId.11593-21	-0.09453	0.189907	-0.497771	0.618646	261
SeqId.5076-53	0.101324	0.203797	0.497182	0.619061	261
SeqId.12455-48	-0.100097	0.201455	-0.496872	0.619279	261
SeqId.15513-108	-0.100455	0.202537	-0.495982	0.619907	261
SeqId.13937-75	-0.0923058	0.186125	-0.495935	0.61994	261
SeqId.7905-30	0.0885817	0.178632	0.49589	0.619972	261
SeqId.13652-2	-0.0987823	0.199223	-0.495838	0.620009	261
SeqId.18875-125	0.104796	0.211562	0.495347	0.620355	261
SeqId.17821-20	0.105138	0.212396	0.495009	0.620594	261
SeqId.9370-69	-0.0939599	0.189894	-0.494801	0.62074	261
SeqId.12848-9	0.0992938	0.200694	0.494753	0.620775	261
SeqId.14002-18	0.0964344	0.194943	0.494679	0.620827	261
SeqId.5758-49	0.0940339	0.190316	0.494093	0.621241	261
SeqId.7742-11	0.0929489	0.188215	0.493845	0.621416	261
SeqId.5988-49	-0.0972455	0.197039	-0.493535	0.621634	261
SeqId.9025-5	-0.0970586	0.197103	-0.492425	0.622419	261
SeqId.9358-3	0.0966649	0.196371	0.492256	0.622538	261
SeqId.2977-7	0.105666	0.214686	0.492188	0.622587	261
SeqId.15310-61	-0.0923409	0.187801	-0.491695	0.622935	261
SeqId.4292-5	0.0995875	0.20262	0.491499	0.623074	261
SeqId.7888-58	0.0919306	0.187065	0.491436	0.623118	261
SeqId.4960-72	0.0894224	0.182076	0.491127	0.623337	261
SeqId.3438-10	0.0951154	0.194128	0.489961	0.624161	261
SeqId.3059-50	-0.095648	0.195511	-0.489222	0.624685	261
SeqId.7115-5	0.0961345	0.196601	0.488983	0.624854	261
SeqId.10892-8	-0.108095	0.221594	-0.487806	0.625687	261
SeqId.6404-20	-0.0932372	0.19115	-0.487769	0.625713	261
SeqId.3855-56	0.0946818	0.19446	0.486895	0.626332	261
SeqId.5852-6	0.0924308	0.189919	0.486686	0.626481	261
SeqId.6593-5	0.0919835	0.189077	0.486487	0.626622	261
SeqId.11375-49	0.0897404	0.184883	0.485391	0.627399	261
SeqId.3032-11	-0.0871845	0.179945	-0.484507	0.628026	261
SeqId.15670-15	0.0957196	0.197872	0.483746	0.628566	261
SeqId.8869-5	-0.0922734	0.190939	-0.483262	0.62891	261
SeqId.5018-68	0.0917116	0.189907	0.482928	0.629147	261
SeqId.3209-69	0.0981065	0.20326	0.482666	0.629333	261
SeqId.9338-2	-0.0918928	0.190393	-0.482648	0.629346	261
SeqId.5509-7	0.10223	0.212091	0.482012	0.629798	261
SeqId.5803-24	0.100936	0.209425	0.48197	0.629827	261
SeqId.12864-9	0.0920488	0.191097	0.481687	0.630028	261
SeqId.10497-242	-0.0942634	0.195813	-0.481394	0.630237	261
SeqId.14747-9	0.0879136	0.182653	0.481315	0.630293	261
SeqId.9482-110	0.0999514	0.207681	0.481275	0.630321	261
SeqId.12374-8	-0.0880512	0.18297	-0.481233	0.630351	261
SeqId.10558-26	-0.08846	0.184011	-0.480733	0.630707	261
SeqId.19504-22	0.0977686	0.203484	0.480474	0.630891	261
SeqId.8078-15	0.0988562	0.205757	0.480451	0.630907	261
SeqId.19496-1	0.0851456	0.177342	0.480121	0.631141	261
SeqId.19446-1	0.0946085	0.197437	0.479184	0.631808	261
SeqId.12451-62	0.0989858	0.206754	0.478762	0.632108	261
SeqId.15472-16	0.0955222	0.199631	0.478494	0.632299	261
SeqId.18399-1	0.0970734	0.203306	0.477475	0.633024	261
SeqId.4961-17	-0.0951612	0.199336	-0.47739	0.633084	261
SeqId.5638-23	0.097189	0.203847	0.476775	0.633522	261
SeqId.14294-61	-0.0885705	0.185793	-0.476716	0.633564	261
SeqId.18823-52	0.0894038	0.187723	0.476253	0.633894	261
SeqId.19467-3	0.0886983	0.186336	0.476014	0.634065	261
SeqId.11328-9	-0.0986342	0.207278	-0.475853	0.634179	261
SeqId.2618-10	-0.0930132	0.195525	-0.47571	0.634281	261
SeqId.11118-107	0.0943544	0.198577	0.475152	0.634679	261
SeqId.11986-30	-0.0924603	0.194655	-0.474996	0.63479	261
SeqId.8079-39	-0.0897833	0.18905	-0.474919	0.634845	261
SeqId.12815-9	0.0904804	0.191484	0.472521	0.636555	261
SeqId.12358-6	0.0946554	0.200416	0.472295	0.636716	261
SeqId.7767-1	-0.0932606	0.197531	-0.472131	0.636834	261
SeqId.17509-6	0.0916472	0.194452	0.471311	0.637419	261
SeqId.12332-7	0.0949653	0.201914	0.470326	0.638122	261
SeqId.18938-3	0.0942635	0.20061	0.469885	0.638437	261
SeqId.6351-55	0.0911498	0.194266	0.4692	0.638927	261
SeqId.3623-84	0.0932588	0.198896	0.468881	0.639155	261
SeqId.18921-30	0.0930221	0.198452	0.468738	0.639257	261
SeqId.6549-60	-0.0973689	0.207861	-0.468433	0.639475	261
SeqId.4163-5	0.0901769	0.192597	0.468216	0.63963	261
SeqId.13931-22	-0.0861074	0.183965	-0.468064	0.639739	261
SeqId.11283-13	-0.100611	0.215074	-0.467798	0.639929	261
SeqId.5936-53	-0.0895411	0.19153	-0.467504	0.64014	261
SeqId.9258-14	0.0899629	0.19269	0.46688	0.640586	261
SeqId.9457-3	0.0888832	0.190562	0.466427	0.64091	261
SeqId.18930-28	0.087505	0.187655	0.466309	0.640994	261
SeqId.3796-79	-0.0913181	0.195931	-0.466072	0.641164	261
SeqId.3495-15	0.0958917	0.205773	0.466006	0.641211	261
SeqId.12012-33	0.0927221	0.199032	0.465866	0.641311	261
SeqId.6410-26	-0.0885677	0.190133	-0.46582	0.641344	261
SeqId.14603-51	0.0973589	0.209422	0.464893	0.642008	261
SeqId.12707-26	0.0979028	0.210719	0.464612	0.642209	261
SeqId.4137-57	-0.0883837	0.190382	-0.464243	0.642473	261
SeqId.6411-58	-0.0869131	0.187356	-0.463892	0.642725	261
SeqId.7969-163	-0.0850556	0.183489	-0.463546	0.642973	261
SeqId.10638-1	0.0908996	0.196279	0.463115	0.643282	261
SeqId.6551-94	-0.0902558	0.194895	-0.4631	0.643293	261
SeqId.8444-46	-0.0907928	0.196205	-0.462746	0.643547	261
SeqId.11551-16	-0.0928557	0.2009	-0.462198	0.643939	261
SeqId.18174-79	0.0935776	0.202561	0.461972	0.644101	261
SeqId.5918-5	-0.0905479	0.196008	-0.461961	0.644109	261
SeqId.12785-49	0.0904895	0.195995	0.461692	0.644302	261
SeqId.7758-217	0.0930514	0.201621	0.461517	0.644428	261
SeqId.5752-63	-0.0882912	0.191343	-0.461428	0.644492	261
SeqId.7125-4	0.0835714	0.181233	0.461127	0.644708	261
SeqId.2794-60	0.0866299	0.187961	0.460894	0.644875	261
SeqId.14662-6	-0.0870729	0.188934	-0.460864	0.644896	261
SeqId.7867-154	0.0855729	0.185697	0.46082	0.644928	261
SeqId.19242-21	0.084293	0.183059	0.460469	0.64518	261
SeqId.9907-216	0.0904565	0.196543	0.460239	0.645345	261
SeqId.4703-87	-0.0859257	0.187162	-0.459099	0.646163	261
SeqId.5667-3	0.0874358	0.190787	0.458291	0.646743	261
SeqId.17384-110	-0.0848806	0.185338	-0.457978	0.646968	261
SeqId.7826-1	0.0883406	0.193034	0.457644	0.647208	261
SeqId.13101-60	-0.0919231	0.200872	-0.45762	0.647225	261
SeqId.10362-35	-0.0903393	0.197597	-0.457189	0.647535	261
SeqId.8690-25	-0.0896972	0.196381	-0.45675	0.64785	261
SeqId.9032-30	-0.0929625	0.203703	-0.456364	0.648128	261
SeqId.18842-24	0.087583	0.192021	0.45611	0.648311	261
SeqId.6969-14	0.0855909	0.187864	0.455599	0.648678	261
SeqId.9767-22	-0.0909749	0.199693	-0.455575	0.648696	261
SeqId.4832-75	0.0830436	0.182577	0.454842	0.649223	261
SeqId.9581-4	0.0878067	0.193114	0.45469	0.649332	261
SeqId.9051-13	0.0907939	0.199782	0.454466	0.649494	261
SeqId.18156-7	0.0879298	0.194249	0.452667	0.650789	261
SeqId.5088-175	0.0867677	0.191824	0.452329	0.651032	261
SeqId.5301-7	0.0856572	0.189573	0.451843	0.651382	261
SeqId.7827-20	-0.0806468	0.178707	-0.451279	0.651788	261
SeqId.3342-76	0.0901063	0.200053	0.450413	0.652413	261
SeqId.9927-96	-0.0883641	0.196187	-0.450407	0.652417	261
SeqId.3849-56	-0.0898213	0.199498	-0.450237	0.652539	261
SeqId.13085-18	-0.0899293	0.19983	-0.45003	0.652689	261
SeqId.3034-1	0.089117	0.198163	0.449716	0.652915	261
SeqId.13535-2	0.0939599	0.208986	0.449598	0.653	261
SeqId.16900-29	-0.0839489	0.186851	-0.449284	0.653227	261
SeqId.5094-62	-0.0827995	0.184418	-0.448978	0.653448	261
SeqId.10637-50	0.0832391	0.185566	0.44857	0.653742	261
SeqId.10445-20	-0.0917164	0.204513	-0.448463	0.653819	261
SeqId.12746-4	0.0923963	0.20614	0.44822	0.653994	261
SeqId.9905-8	-0.0849412	0.189635	-0.447921	0.65421	261
SeqId.8979-1	0.0890797	0.198971	0.447701	0.654369	261
SeqId.16323-8	0.0842777	0.188283	0.447611	0.654434	261
SeqId.10659-49	-0.0849155	0.189819	-0.447349	0.654623	261
SeqId.19183-164	-0.0888203	0.198648	-0.447124	0.654785	261
SeqId.12873-11	-0.0874517	0.195821	-0.44659	0.655171	261
SeqId.11258-41	-0.0863415	0.193411	-0.446415	0.655297	261
SeqId.7015-8	-0.0848234	0.190028	-0.446373	0.655327	261
SeqId.6048-4	-0.0858318	0.192686	-0.445448	0.655996	261
SeqId.11126-102	0.0904295	0.203111	0.445222	0.656159	261
SeqId.3043-49	0.0915554	0.2057	0.445092	0.656253	261
SeqId.9504-19	0.082694	0.186311	0.443848	0.657152	261
SeqId.2513-7	0.0898134	0.202438	0.443659	0.657289	261
SeqId.8852-10	0.0855467	0.192912	0.443449	0.657441	261
SeqId.8036-75	-0.0855661	0.193076	-0.443173	0.65764	261
SeqId.10703-203	-0.0831195	0.187746	-0.442723	0.657966	261
SeqId.6363-55	-0.0847574	0.191456	-0.442699	0.657984	261
SeqId.8850-5	0.0905995	0.204907	0.442148	0.658382	261
SeqId.17140-57	-0.0930178	0.21042	-0.442057	0.658448	261
SeqId.9177-6	0.083972	0.190089	0.44175	0.65867	261
SeqId.10548-35	0.08179	0.185454	0.441027	0.659193	261
SeqId.7824-88	0.0844437	0.191511	0.440934	0.659261	261
SeqId.4151-6	0.0957541	0.217418	0.440414	0.659637	261
SeqId.11549-6	0.0891652	0.202769	0.439738	0.660127	261
SeqId.3858-5	-0.0858555	0.19539	-0.439406	0.660367	261
SeqId.8962-48	-0.0835621	0.190587	-0.438445	0.661064	261
SeqId.5734-13	0.0853723	0.195079	0.437629	0.661655	261
SeqId.15580-2	0.0850356	0.194406	0.437413	0.661812	261
SeqId.10442-1	0.0804907	0.18406	0.437307	0.661889	261
SeqId.14175-78	0.0775595	0.177891	0.435995	0.66284	261
SeqId.13651-54	0.0850637	0.19529	0.435576	0.663145	261
SeqId.3902-21	0.0832505	0.191243	0.435314	0.663335	261
SeqId.9830-109	-0.0851637	0.195873	-0.434789	0.663715	261
SeqId.10569-28	-0.0851167	0.1969	-0.432284	0.665535	261
SeqId.5004-69	-0.0782535	0.181051	-0.432217	0.665584	261
SeqId.8066-38	0.0936164	0.216883	0.431645	0.666	261
SeqId.19152-4	0.0898671	0.208229	0.431579	0.666047	261
SeqId.15583-18	-0.0766672	0.177644	-0.431579	0.666048	261
SeqId.6117-4	0.0827819	0.191964	0.431237	0.666296	261
SeqId.6921-24	-0.0884624	0.205608	-0.430248	0.667015	261
SeqId.9826-135	0.088294	0.205573	0.429503	0.667557	261
SeqId.12895-28	0.0816923	0.190361	0.429143	0.667819	261
SeqId.18210-12	0.0846528	0.19755	0.428513	0.668278	261
SeqId.10021-1	-0.0839461	0.196229	-0.427797	0.668799	261
SeqId.10832-24	-0.082099	0.191939	-0.427736	0.668844	261
SeqId.6027-31	-0.0812658	0.190331	-0.426971	0.669401	261
SeqId.3627-71	-0.0796392	0.1867	-0.426562	0.669698	261
SeqId.13421-17	0.0788996	0.185413	0.425534	0.670447	261
SeqId.8897-3	0.0797228	0.187531	0.425118	0.67075	261
SeqId.8360-169	0.0782172	0.183999	0.425096	0.670767	261
SeqId.5262-57	0.0785126	0.184804	0.424841	0.670952	261
SeqId.13422-66	0.0776473	0.183125	0.424012	0.671557	261
SeqId.8067-21	0.0807999	0.190729	0.423638	0.67183	261
SeqId.17200-50	-0.0793569	0.187629	-0.422946	0.672335	261
SeqId.14052-26	0.0801696	0.189672	0.422674	0.672533	261
SeqId.2780-35	-0.0803384	0.190086	-0.422642	0.672556	261
SeqId.3037-62	-0.0813653	0.192674	-0.422294	0.67281	261
SeqId.10516-53	-0.0790069	0.18709	-0.422293	0.672811	261
SeqId.3073-51	-0.0818575	0.194005	-0.421935	0.673072	261
SeqId.8061-102	-0.0777748	0.184622	-0.421265	0.673561	261
SeqId.4392-54	0.0857972	0.203742	0.421108	0.673676	261
SeqId.19265-9	0.0782235	0.185794	0.421022	0.673739	261
SeqId.9249-17	0.0768976	0.182794	0.420679	0.67399	261
SeqId.11692-21	0.0837696	0.199336	0.420243	0.674308	261
SeqId.8368-102	-0.0783737	0.186926	-0.419276	0.675015	261
SeqId.3807-1	0.0823798	0.196557	0.419115	0.675132	261
SeqId.7860-9	-0.0785787	0.187582	-0.418902	0.675288	261
SeqId.16605-2	0.0839159	0.200369	0.418806	0.675358	261
SeqId.19316-2	0.0834886	0.199604	0.418272	0.675749	261
SeqId.19212-4	0.0796315	0.190785	0.417388	0.676395	261
SeqId.12712-9	0.0803337	0.192775	0.416723	0.676881	261
SeqId.4913-78	-0.0782079	0.187703	-0.416658	0.676929	261
SeqId.12352-70	-0.0795169	0.190952	-0.416424	0.6771	261
SeqId.9023-9	-0.0826846	0.199745	-0.413951	0.67891	261
SeqId.10424-31	-0.0811529	0.196324	-0.413362	0.679341	261
SeqId.5250-53	-0.0813751	0.196945	-0.413187	0.67947	261
SeqId.7136-7	0.0817003	0.197851	0.412938	0.679652	261
SeqId.7968-15	0.0728727	0.176987	0.411741	0.680529	261
SeqId.4969-2	-0.0751461	0.182692	-0.411326	0.680834	261
SeqId.3797-1	0.0744356	0.181	0.411246	0.680892	261
SeqId.7265-32	0.0872512	0.212551	0.410495	0.681443	261
SeqId.2704-74	0.0758461	0.185612	0.408627	0.682814	261
SeqId.6151-18	0.0802365	0.196358	0.408624	0.682815	261
SeqId.6947-4	-0.0783065	0.191857	-0.408151	0.683163	261
SeqId.8653-132	-0.0814432	0.199663	-0.407902	0.683345	261
SeqId.17397-8	0.080385	0.197136	0.407763	0.683447	261
SeqId.12473-48	-0.0805702	0.197595	-0.407754	0.683454	261
SeqId.14197-2	0.0798168	0.195754	0.40774	0.683464	261
SeqId.8619-12	-0.0758521	0.186064	-0.407666	0.683519	261
SeqId.18166-4	-0.0760909	0.186873	-0.40718	0.683876	261
SeqId.11587-5	0.0794339	0.195227	0.406881	0.684096	261
SeqId.10390-21	-0.0864428	0.212631	-0.406539	0.684346	261
SeqId.4309-59	0.0827367	0.203884	0.405803	0.684887	261
SeqId.2697-7	0.0847799	0.209056	0.405537	0.685083	261
SeqId.12940-35	-0.0751602	0.185512	-0.40515	0.685367	261
SeqId.9123-18	0.078376	0.193896	0.404216	0.686054	261
SeqId.3721-5	0.0787557	0.194856	0.404174	0.686085	261
SeqId.13552-7	0.0775366	0.192046	0.403739	0.686405	261
SeqId.2288-7	-0.0814194	0.201877	-0.403312	0.686719	261
SeqId.3327-27	-0.0791945	0.196682	-0.402653	0.687203	261
SeqId.3472-40	0.0782025	0.194284	0.402516	0.687304	261
SeqId.9121-28	0.0796753	0.19796	0.402482	0.687329	261
SeqId.17817-22	0.0799635	0.198802	0.402226	0.687518	261
SeqId.2431-17	0.0741573	0.184367	0.402225	0.687518	261
SeqId.2763-66	0.0754301	0.187772	0.401712	0.687896	261
SeqId.9290-8	-0.0749961	0.186871	-0.401326	0.68818	261
SeqId.16748-1	0.0812235	0.202406	0.40129	0.688207	261
SeqId.9035-2	0.0736311	0.183849	0.400497	0.688791	261
SeqId.15384-15	-0.0763462	0.190927	-0.399871	0.689252	261
SeqId.15430-165	-0.080039	0.200178	-0.39984	0.689274	261
SeqId.5713-9	-0.0750027	0.187716	-0.399553	0.689485	261
SeqId.5798-3	0.082833	0.207691	0.398827	0.69002	261
SeqId.9168-31	-0.0729139	0.182978	-0.398484	0.690274	261
SeqId.11616-9	-0.0736747	0.184992	-0.39826	0.690439	261
SeqId.5704-74	0.0788023	0.197996	0.398	0.69063	261
SeqId.7993-23	0.0758023	0.190611	0.397679	0.690866	261
SeqId.13587-10	0.0747174	0.188334	0.396729	0.691567	261
SeqId.7038-45	0.072751	0.183474	0.396519	0.691722	261
SeqId.13502-2	0.075582	0.190783	0.396166	0.691982	261
SeqId.8783-216	0.0721647	0.182664	0.395069	0.692792	261
SeqId.3868-8	0.0791036	0.200613	0.394309	0.693353	261
SeqId.11152-46	-0.0731645	0.185602	-0.394201	0.693432	261
SeqId.13511-29	0.0733792	0.186262	0.393958	0.693612	261
SeqId.9003-99	-0.0753061	0.191598	-0.393042	0.694289	261
SeqId.13451-2	0.0756938	0.192616	0.392978	0.694336	261
SeqId.6624-94	0.079403	0.202385	0.392337	0.69481	261
SeqId.12632-14	-0.0755529	0.192697	-0.392082	0.694998	261
SeqId.13416-8	0.0731585	0.186776	0.391691	0.695286	261
SeqId.3329-14	-0.0728872	0.186424	-0.390974	0.695816	261
SeqId.13733-5	-0.0734422	0.188078	-0.390489	0.696175	261
SeqId.13526-5	0.07117	0.182356	0.390281	0.696329	261
SeqId.8019-73	0.0821105	0.21067	0.389758	0.696715	261
SeqId.18814-21	-0.0739505	0.189954	-0.389308	0.697049	261
SeqId.6496-60	-0.0732612	0.188435	-0.388787	0.697434	261
SeqId.8366-19	0.0793024	0.204009	0.388721	0.697483	261
SeqId.6495-14	0.0720892	0.185478	0.388666	0.697523	261
SeqId.7838-27	0.0729733	0.187886	0.388391	0.697727	261
SeqId.14127-240	0.0927894	0.238926	0.388361	0.697749	261
SeqId.14687-6	-0.0801198	0.206322	-0.388325	0.697776	261
SeqId.6574-11	0.0720047	0.185658	0.387834	0.698139	261
SeqId.4487-1	0.077979	0.201101	0.38776	0.698194	261
SeqId.2906-55	0.0720837	0.186092	0.387356	0.698493	261
SeqId.17195-43	-0.0724787	0.187229	-0.387112	0.698673	261
SeqId.12392-30	-0.0759265	0.196192	-0.387	0.698756	261
SeqId.6353-60	0.0724604	0.187494	0.386467	0.699151	261
SeqId.9954-2	0.0776677	0.200975	0.386455	0.69916	261
SeqId.2558-51	0.0732573	0.189859	0.38585	0.699608	261
SeqId.15635-4	0.0761456	0.197725	0.385109	0.700156	261
SeqId.18289-16	0.0757358	0.196878	0.384684	0.700471	261
SeqId.16899-59	0.0720363	0.187409	0.38438	0.700697	261
SeqId.8032-23	0.0740105	0.19267	0.384131	0.700881	261
SeqId.6231-46	-0.0747399	0.19465	-0.383971	0.701	261
SeqId.13078-3	-0.075048	0.195658	-0.383568	0.701299	261
SeqId.10034-16	0.0719393	0.187571	0.38353	0.701327	261
SeqId.10943-36	-0.0724389	0.189062	-0.383149	0.701609	261
SeqId.13132-14	-0.0717393	0.187311	-0.382996	0.701723	261
SeqId.10491-21	0.0750392	0.196184	0.382494	0.702095	261
SeqId.9333-59	0.0780737	0.204267	0.382214	0.702303	261
SeqId.8793-13	0.0700529	0.183589	0.381575	0.702777	261
SeqId.8671-378	-0.0746029	0.195894	-0.380834	0.703327	261
SeqId.4304-18	0.0808126	0.212534	0.380234	0.703772	261
SeqId.16585-16	-0.0741726	0.195547	-0.379308	0.704459	261
SeqId.9444-70	-0.077688	0.205208	-0.378581	0.704999	261
SeqId.8752-6	-0.0722202	0.191102	-0.377914	0.705494	261
SeqId.6649-51	-0.0756736	0.20038	-0.37765	0.70569	261
SeqId.7800-85	0.0708375	0.187847	0.377103	0.706097	261
SeqId.11539-4	-0.0741609	0.196872	-0.376696	0.7064	261
SeqId.18864-7	0.0700174	0.185985	0.376468	0.706569	261
SeqId.18191-23	0.072987	0.193908	0.376401	0.706619	261
SeqId.13465-5	0.0785587	0.208805	0.376229	0.706746	261
SeqId.9389-12	-0.071849	0.19108	-0.376016	0.706905	261
SeqId.11425-31	-0.0735061	0.196067	-0.374903	0.707733	261
SeqId.6280-11	0.0767804	0.204834	0.374842	0.707778	261
SeqId.8446-4	0.0743358	0.198739	0.374036	0.708377	261
SeqId.17672-184	-0.0702817	0.187916	-0.374007	0.708399	261
SeqId.14035-13	0.0671504	0.17979	0.373493	0.708782	261
SeqId.18416-3	-0.0711785	0.190751	-0.373148	0.709038	261
SeqId.4276-10	-0.0713933	0.191379	-0.373046	0.709114	261
SeqId.9081-39	-0.0726441	0.195288	-0.371983	0.709905	261
SeqId.14619-8	0.0756595	0.203598	0.371613	0.710181	261
SeqId.15434-5	0.0737812	0.198652	0.37141	0.710332	261
SeqId.6064-4	-0.0753102	0.203384	-0.370285	0.71117	261
SeqId.4666-225	0.066753	0.180299	0.370235	0.711208	261
SeqId.5723-4	-0.0698546	0.188864	-0.369867	0.711482	261
SeqId.7890-68	0.0704795	0.190908	0.36918	0.711993	261
SeqId.5070-76	-0.0682154	0.184839	-0.369054	0.712088	261
SeqId.19347-37	-0.0682847	0.185099	-0.36891	0.712195	261
SeqId.10503-55	0.0734482	0.199579	0.368015	0.712862	261
SeqId.9906-21	-0.0679537	0.18528	-0.366762	0.713796	261
SeqId.19291-2	0.072274	0.197432	0.36607	0.714313	261
SeqId.8825-4	0.0676546	0.185254	0.365199	0.714963	261
SeqId.7625-27	0.0712709	0.19551	0.364539	0.715456	261
SeqId.2429-27	0.0699402	0.191905	0.364452	0.71552	261
SeqId.7894-155	-0.0702448	0.192788	-0.364363	0.715587	261
SeqId.13495-48	0.0692478	0.190231	0.36402	0.715843	261
SeqId.6578-29	0.070454	0.193672	0.363781	0.716022	261
SeqId.3166-92	-0.0673544	0.185181	-0.363721	0.716066	261
SeqId.5900-11	0.071196	0.195919	0.363395	0.71631	261
SeqId.15560-52	0.0725059	0.199573	0.363306	0.716376	261
SeqId.19335-2	-0.0798338	0.219953	-0.362959	0.716636	261
SeqId.6079-59	-0.0729166	0.201303	-0.362223	0.717186	261
SeqId.3800-71	0.0680033	0.187768	0.362167	0.717227	261
SeqId.2829-19	-0.0747086	0.206451	-0.361871	0.717449	261
SeqId.17735-130	0.0706773	0.195336	0.361824	0.717484	261
SeqId.11177-16	0.0716616	0.198202	0.361559	0.717682	261
SeqId.6617-12	0.0629099	0.174297	0.360936	0.718148	261
SeqId.18943-4	-0.068102	0.188914	-0.360493	0.718478	261
SeqId.5280-68	-0.0650459	0.180959	-0.35945	0.719258	261
SeqId.12514-16	-0.0663731	0.184796	-0.35917	0.719468	261
SeqId.13429-3	-0.0643319	0.179293	-0.358808	0.719739	261
SeqId.7769-29	0.0711155	0.198219	0.358772	0.719766	261
SeqId.8014-359	0.0670774	0.187438	0.357864	0.720445	261
SeqId.12894-3	-0.0654071	0.18291	-0.357593	0.720648	261
SeqId.13095-51	0.0632516	0.176984	0.357386	0.720803	261
SeqId.10842-7	0.0722394	0.202695	0.356395	0.721545	261
SeqId.12709-63	-0.0682977	0.19179	-0.356106	0.721761	261
SeqId.14206-28	-0.0745516	0.209354	-0.356102	0.721764	261
SeqId.18276-34	0.0672271	0.188808	0.35606	0.721796	261
SeqId.3603-60	0.0657901	0.184778	0.35605	0.721803	261
SeqId.14144-3	0.066455	0.186694	0.355956	0.721873	261
SeqId.12804-5	0.0741264	0.208587	0.355375	0.722309	261
SeqId.11939-11	-0.0687032	0.193649	-0.354782	0.722753	261
SeqId.5117-14	0.0722943	0.203839	0.354663	0.722842	261
SeqId.3440-7	-0.0669116	0.188698	-0.354597	0.722891	261
SeqId.19124-9	0.0698361	0.197148	0.354232	0.723165	261
SeqId.4144-13	-0.0676361	0.191011	-0.354095	0.723268	261
SeqId.4126-22	-0.0632418	0.178631	-0.354037	0.723311	261
SeqId.11465-4	0.0729889	0.206188	0.353992	0.723345	261
SeqId.11563-51	-0.0694118	0.196088	-0.353983	0.723352	261
SeqId.3891-56	-0.0662135	0.187196	-0.353713	0.723554	261
SeqId.4666-213	-0.0685689	0.193924	-0.353587	0.723648	261
SeqId.18339-207	0.0664012	0.188062	0.35308	0.724028	261
SeqId.11669-39	-0.0631955	0.179117	-0.352817	0.724225	261
SeqId.10550-37	-0.0654899	0.18569	-0.352684	0.724325	261
SeqId.4397-26	0.0685399	0.194481	0.352425	0.72452	261
SeqId.11273-176	-0.0719486	0.204515	-0.351801	0.724988	261
SeqId.8839-4	-0.0722506	0.205379	-0.351793	0.724994	261
SeqId.11230-12	0.0662059	0.188243	0.351704	0.72506	261
SeqId.16297-14	0.0698648	0.198857	0.351331	0.72534	261
SeqId.9828-86	0.0689864	0.19653	0.351022	0.725572	261
SeqId.19207-119	0.0672424	0.191655	0.350851	0.7257	261
SeqId.2769-3	-0.0685982	0.195554	-0.350789	0.725747	261
SeqId.14616-16	-0.0690222	0.196769	-0.350778	0.725755	261
SeqId.9073-35	-0.0670209	0.191216	-0.350498	0.725965	261
SeqId.3837-6	0.0691292	0.197305	0.350367	0.726063	261
SeqId.12879-5	-0.071252	0.203372	-0.350353	0.726074	261
SeqId.5035-7	0.0706273	0.201606	0.350323	0.726096	261
SeqId.9384-17	0.061742	0.176773	0.349272	0.726885	261
SeqId.17453-34	0.0667452	0.191831	0.347938	0.727886	261
SeqId.2790-54	0.0731564	0.210345	0.347793	0.727996	261
SeqId.14674-63	0.0703418	0.202964	0.346572	0.728913	261
SeqId.9027-10	-0.0676551	0.195274	-0.346462	0.728996	261
SeqId.6440-31	-0.066733	0.192807	-0.346112	0.729258	261
SeqId.11657-86	-0.0673652	0.19472	-0.34596	0.729373	261
SeqId.5085-18	-0.0657327	0.190237	-0.345531	0.729695	261
SeqId.17319-1	-0.0636032	0.184222	-0.345254	0.729904	261
SeqId.10658-28	0.0686909	0.199021	0.345143	0.729987	261
SeqId.3326-58	-0.0670763	0.195053	-0.343887	0.730931	261
SeqId.15305-7	-0.0622811	0.181285	-0.343553	0.731183	261
SeqId.5357-60	0.0661422	0.192646	0.343335	0.731347	261
SeqId.2053-2	0.0698338	0.203734	0.342769	0.731772	261
SeqId.6413-79	-0.0699701	0.204298	-0.34249	0.731982	261
SeqId.5599-88	-0.0671549	0.196209	-0.342263	0.732153	261
SeqId.11560-76	0.0664731	0.194421	0.341903	0.732424	261
SeqId.11536-9	0.0675279	0.197708	0.341553	0.732687	261
SeqId.13468-5	0.065646	0.192244	0.341472	0.732749	261
SeqId.10011-65	0.0637954	0.187367	0.340483	0.733493	261
SeqId.14208-3	-0.0630016	0.185272	-0.340048	0.73382	261
SeqId.5441-67	0.0652819	0.191984	0.340039	0.733827	261
SeqId.9918-23	0.0630457	0.185575	0.339731	0.734059	261
SeqId.4721-54	0.0593721	0.17478	0.339696	0.734086	261
SeqId.3894-15	0.0681321	0.200574	0.339685	0.734094	261
SeqId.6285-71	0.0675533	0.198871	0.339684	0.734095	261
SeqId.11546-7	0.0705609	0.207812	0.339542	0.734201	261
SeqId.5602-62	-0.0639214	0.188583	-0.338956	0.734642	261
SeqId.2833-20	0.0677782	0.200306	0.338374	0.735081	261
SeqId.16914-104	-0.071805	0.212325	-0.338184	0.735224	261
SeqId.8248-222	-0.0636089	0.189399	-0.335846	0.736987	261
SeqId.9819-110	0.0634229	0.189034	0.33551	0.737241	261
SeqId.12906-137	-0.0603458	0.18013	-0.335013	0.737615	261
SeqId.5009-11	0.0655697	0.195918	0.334679	0.737868	261
SeqId.17336-54	0.064947	0.194493	0.33393	0.738432	261
SeqId.5646-20	0.0663674	0.198886	0.333696	0.738609	261
SeqId.19332-1	0.0685985	0.205689	0.333505	0.738753	261
SeqId.13513-174	0.0640533	0.19223	0.333213	0.738974	261
SeqId.7751-121	0.067271	0.202318	0.332501	0.739511	261
SeqId.2647-66	0.0639226	0.192255	0.332489	0.73952	261
SeqId.13603-7	-0.062573	0.188861	-0.331318	0.740404	261
SeqId.12788-6	-0.0641752	0.193841	-0.331071	0.740591	261
SeqId.2652-15	0.0617782	0.186958	0.330438	0.741069	261
SeqId.18933-4	0.0608627	0.184294	0.330249	0.741212	261
SeqId.19325-21	0.0599245	0.182518	0.328321	0.742669	261
SeqId.8377-87	0.0660612	0.202313	0.32653	0.744024	261
SeqId.12970-35	-0.06116	0.187496	-0.326193	0.744278	261
SeqId.6507-16	-0.0645841	0.198631	-0.325146	0.74507	261
SeqId.2625-53	0.0674269	0.207422	0.325071	0.745128	261
SeqId.12750-9	-0.0625052	0.193404	-0.323184	0.746556	261
SeqId.3651-50	-0.0593312	0.18373	-0.322926	0.746752	261
SeqId.15617-8	0.066099	0.204736	0.322849	0.746809	261
SeqId.2761-49	-0.0611084	0.189316	-0.322785	0.746858	261
SeqId.9747-48	0.0615039	0.190619	0.322654	0.746957	261
SeqId.19296-51	0.0607708	0.188474	0.322436	0.747122	261
SeqId.14256-4	0.0669152	0.207651	0.322249	0.747264	261
SeqId.12854-3	-0.0586378	0.182137	-0.321943	0.747496	261
SeqId.15612-5	-0.0633532	0.197649	-0.320534	0.748564	261
SeqId.8391-12	-0.0611761	0.190901	-0.32046	0.74862	261
SeqId.13946-8	0.0637906	0.19925	0.320153	0.748852	261
SeqId.9759-13	0.0620344	0.194037	0.319704	0.749193	261
SeqId.19511-8	0.0634175	0.198756	0.319072	0.749672	261
SeqId.7106-37	-0.0641468	0.20106	-0.319042	0.749694	261
SeqId.13694-24	-0.0637547	0.199851	-0.319011	0.749718	261
SeqId.2060-9	0.0626413	0.196683	0.31849	0.750114	261
SeqId.11275-94	-0.0607987	0.191548	-0.317407	0.750935	261
SeqId.12595-11	-0.0591088	0.186642	-0.316696	0.751474	261
SeqId.9800-20	0.0612913	0.194344	0.315376	0.752476	261
SeqId.2359-65	-0.0615244	0.19523	-0.315138	0.752657	261
SeqId.14149-9	-0.0564609	0.179214	-0.315047	0.752726	261
SeqId.6039-24	0.0646091	0.205166	0.314911	0.752829	261
SeqId.15675-3	0.0624997	0.198661	0.314605	0.753062	261
SeqId.6245-4	0.0604618	0.19231	0.314397	0.75322	261
SeqId.7747-47	0.0609295	0.194096	0.313914	0.753587	261
SeqId.12990-39	0.0570055	0.181736	0.313672	0.75377	261
SeqId.8874-53	-0.0608113	0.194084	-0.313324	0.754034	261
SeqId.6528-95	0.0630926	0.201495	0.313123	0.754188	261
SeqId.18297-8	0.0582558	0.186368	0.312586	0.754595	261
SeqId.16863-47	0.0594074	0.19048	0.311882	0.75513	261
SeqId.6627-25	0.0599705	0.192288	0.311878	0.755133	261
SeqId.9850-38	-0.0589079	0.188898	-0.311851	0.755154	261
SeqId.6256-9	-0.0627681	0.201332	-0.311764	0.75522	261
SeqId.7911-29	0.0613188	0.197337	0.310732	0.756004	261
SeqId.19225-11	0.0577449	0.185854	0.310701	0.756028	261
SeqId.8794-13	0.0584554	0.188207	0.310591	0.756112	261
SeqId.19154-41	0.065226	0.21005	0.310526	0.756161	261
SeqId.15368-3	-0.0591866	0.190631	-0.310478	0.756197	261
SeqId.18389-11	0.065044	0.209628	0.310283	0.756345	261
SeqId.9955-40	-0.0615563	0.198396	-0.310271	0.756355	261
SeqId.11312-40	0.0651272	0.210015	0.310108	0.756479	261
SeqId.9439-454	0.0590988	0.190699	0.309906	0.756633	261
SeqId.3432-21	0.0589624	0.190374	0.309719	0.756774	261
SeqId.6210-100	0.0608618	0.196728	0.309369	0.75704	261
SeqId.7084-1	-0.0586171	0.189544	-0.309253	0.757129	261
SeqId.7816-23	-0.0611582	0.198386	-0.308278	0.757871	261
SeqId.10489-19	0.0586173	0.19026	0.308091	0.758013	261
SeqId.11917-8	0.0634676	0.206015	0.308072	0.758027	261
SeqId.8964-14	-0.0565584	0.183781	-0.307748	0.758274	261
SeqId.9089-77	-0.0602247	0.195702	-0.307736	0.758283	261
SeqId.8290-1	0.0603597	0.196357	0.307398	0.758541	261
SeqId.12711-19	-0.0595923	0.194181	-0.30689	0.758927	261
SeqId.13506-10	0.0592446	0.193106	0.306799	0.758996	261
SeqId.2654-19	0.058289	0.190181	0.306492	0.75923	261
SeqId.16749-79	0.0573762	0.187285	0.306358	0.759332	261
SeqId.18231-147	-0.0586872	0.191709	-0.306126	0.759509	261
SeqId.10815-2	0.0593096	0.194617	0.30475	0.760556	261
SeqId.6360-7	-0.0584312	0.191977	-0.304366	0.760849	261
SeqId.7797-11	0.0614315	0.202087	0.303986	0.761138	261
SeqId.8048-9	0.0651722	0.214461	0.303889	0.761213	261
SeqId.8834-58	0.0618537	0.203652	0.303722	0.761339	261
SeqId.7892-132	-0.0570195	0.187906	-0.303447	0.761549	261
SeqId.12536-46	-0.0569868	0.188092	-0.302974	0.76191	261
SeqId.10772-21	-0.053137	0.175741	-0.302359	0.762378	261
SeqId.17812-2	0.0568858	0.188759	0.301368	0.763134	261
SeqId.9302-90	-0.0639472	0.212273	-0.30125	0.763224	261
SeqId.10705-14	0.0578047	0.191982	0.301094	0.763343	261
SeqId.16825-20	-0.0581364	0.193428	-0.300558	0.763752	261
SeqId.12367-52	0.0626815	0.20877	0.300241	0.763993	261
SeqId.8858-21	-0.0558325	0.186381	-0.299562	0.764512	261
SeqId.5201-50	-0.0599473	0.200156	-0.299503	0.764556	261
SeqId.12888-18	-0.0595019	0.198677	-0.29949	0.764566	261
SeqId.15666-21	-0.0555633	0.185917	-0.298861	0.765046	261
SeqId.19261-12	-0.0568322	0.190825	-0.297823	0.765838	261
SeqId.16324-38	-0.0576197	0.193531	-0.297728	0.765911	261
SeqId.5740-17	-0.0542477	0.182433	-0.297356	0.766195	261
SeqId.12671-35	-0.0585902	0.19708	-0.297291	0.766244	261
SeqId.6472-40	-0.0560126	0.189086	-0.296228	0.767056	261
SeqId.19279-42	-0.0549079	0.185458	-0.296067	0.767179	261
SeqId.11319-106	0.0561058	0.19022	0.294951	0.768031	261
SeqId.16298-84	-0.0585685	0.199421	-0.293693	0.768992	261
SeqId.12537-88	0.0598046	0.203854	0.29337	0.769239	261
SeqId.12366-16	0.0577732	0.196954	0.293333	0.769267	261
SeqId.11325-8	0.0609636	0.208084	0.292975	0.769541	261
SeqId.5651-50	-0.0613429	0.209847	-0.292322	0.770041	261
SeqId.10455-196	-0.057782	0.197873	-0.292015	0.770275	261
SeqId.6468-37	0.0548631	0.188191	0.291529	0.770646	261
SeqId.12477-42	-0.0555595	0.190584	-0.291523	0.770652	261
SeqId.10761-5	0.0570891	0.196722	0.290202	0.771662	261
SeqId.4666-202	0.0568655	0.196016	0.290107	0.771735	261
SeqId.8357-43	-0.0517071	0.178286	-0.290023	0.771798	261
SeqId.5870-23	0.0588964	0.203356	0.289622	0.772105	261
SeqId.3418-12	0.0561122	0.193785	0.289559	0.772154	261
SeqId.12471-47	0.0596698	0.206168	0.289423	0.772258	261
SeqId.7624-19	-0.0531012	0.183482	-0.289409	0.772268	261
SeqId.17515-6	0.0549462	0.190039	0.289131	0.772481	261
SeqId.2190-55	-0.0522109	0.180586	-0.289119	0.77249	261
SeqId.5097-14	0.054295	0.187962	0.288862	0.772687	261
SeqId.3169-70	0.0575528	0.199958	0.287825	0.773481	261
SeqId.7221-56	0.0550496	0.19137	0.287661	0.773606	261
SeqId.9859-180	0.0529355	0.18417	0.287427	0.773785	261
SeqId.6594-64	0.055454	0.193175	0.287066	0.774062	261
SeqId.7141-21	0.0528865	0.184581	0.286522	0.774478	261
SeqId.13116-25	0.05222	0.182475	0.286177	0.774743	261
SeqId.5490-53	-0.0568313	0.198874	-0.285766	0.775058	261
SeqId.3202-28	0.0564824	0.197844	0.285489	0.775269	261
SeqId.3010-53	-0.056489	0.197975	-0.285334	0.775388	261
SeqId.12507-16	-0.0578369	0.202992	-0.284922	0.775704	261
SeqId.12417-46	0.0539751	0.189482	0.284856	0.775754	261
SeqId.8320-5	0.0521579	0.183199	0.284706	0.77587	261
SeqId.15495-9	0.0572786	0.201438	0.284349	0.776143	261
SeqId.3535-84	0.0622444	0.21892	0.284325	0.776162	261
SeqId.18160-2	-0.0589338	0.207313	-0.284274	0.7762	261
SeqId.8802-24	-0.052775	0.185704	-0.284189	0.776266	261
SeqId.8595-75	-0.0567218	0.200301	-0.283183	0.777037	261
SeqId.6086-15	0.061542	0.217718	0.282669	0.777431	261
SeqId.12333-87	-0.0522211	0.184848	-0.282509	0.777553	261
SeqId.8398-277	-0.0519331	0.185127	-0.280528	0.779073	261
SeqId.5801-72	0.0503543	0.179677	0.280249	0.779287	261
SeqId.3421-54	0.052172	0.187714	0.277934	0.781063	261
SeqId.5026-66	-0.0543889	0.195715	-0.277899	0.78109	261
SeqId.7153-66	0.0536274	0.193587	0.27702	0.781765	261
SeqId.17408-2	-0.0601329	0.217305	-0.276721	0.781994	261
SeqId.9823-2	-0.057915	0.209308	-0.276697	0.782013	261
SeqId.7897-75	0.0577758	0.209249	0.27611	0.782463	261
SeqId.17827-53	-0.0532302	0.192813	-0.276072	0.782493	261
SeqId.3518-54	-0.0532244	0.19284	-0.276002	0.782546	261
SeqId.18373-13	0.0570551	0.207016	0.275607	0.78285	261
SeqId.6522-57	0.0552762	0.200781	0.275305	0.783082	261
SeqId.5714-88	-0.055244	0.200875	-0.275017	0.783303	261
SeqId.5626-20	-0.0584452	0.212631	-0.274867	0.783419	261
SeqId.8654-13	-0.0533969	0.194458	-0.274593	0.783629	261
SeqId.11383-41	0.0523655	0.191128	0.273982	0.784098	261
SeqId.2773-50	-0.0579913	0.211778	-0.27383	0.784215	261
SeqId.6553-68	0.056883	0.208128	0.273307	0.784617	261
SeqId.7234-12	0.0546364	0.200112	0.273029	0.784831	261
SeqId.7184-13	-0.0497908	0.182373	-0.273017	0.78484	261
SeqId.18831-6	0.0505804	0.186082	0.271818	0.785762	261
SeqId.2468-62	0.0525427	0.193662	0.271312	0.786151	261
SeqId.11430-49	-0.0567195	0.209123	-0.271226	0.786217	261
SeqId.11486-26	0.0543134	0.200253	0.271225	0.786218	261
SeqId.12960-9	-0.0525072	0.193603	-0.271211	0.786229	261
SeqId.3875-62	-0.0526697	0.194833	-0.270332	0.786905	261
SeqId.6121-5	-0.0562901	0.208594	-0.269855	0.787272	261
SeqId.12783-29	0.0533337	0.197738	0.269718	0.787377	261
SeqId.10583-1	0.0495275	0.183802	0.269462	0.787575	261
SeqId.8877-22	0.0552469	0.205167	0.269278	0.787716	261
SeqId.17694-32	-0.0489252	0.1821	-0.268672	0.788182	261
SeqId.13561-5	0.0522467	0.194629	0.268442	0.788359	261
SeqId.4542-24	0.055996	0.208614	0.268419	0.788377	261
SeqId.11682-7	0.0520484	0.194161	0.268069	0.788647	261
SeqId.13609-11	-0.0530085	0.197838	-0.267938	0.788747	261
SeqId.12659-13	0.0526791	0.196783	0.267702	0.788929	261
SeqId.8261-51	-0.0489795	0.183185	-0.267377	0.789179	261
SeqId.3401-8	0.0541145	0.202429	0.267326	0.789218	261
SeqId.4564-2	-0.0503718	0.188448	-0.267298	0.78924	261
SeqId.7034-4	-0.0490006	0.183656	-0.266806	0.789618	261
SeqId.8929-7	-0.0518363	0.194296	-0.26679	0.78963	261
SeqId.12880-1	0.0499695	0.187434	0.266598	0.789779	261
SeqId.15494-11	0.0491441	0.185447	0.265003	0.791007	261
SeqId.9306-7	0.0471224	0.17782	0.265001	0.791009	261
SeqId.9493-56	0.0518412	0.19599	0.264509	0.791388	261
SeqId.8820-2	-0.0513291	0.194498	-0.263906	0.791852	261
SeqId.9512-24	0.050207	0.190555	0.263478	0.792182	261
SeqId.12511-83	-0.0517378	0.19643	-0.263391	0.79225	261
SeqId.9355-26	-0.051501	0.195767	-0.263074	0.792494	261
SeqId.15372-43	0.0530938	0.202866	0.261719	0.793538	261
SeqId.7121-2	0.0484519	0.185212	0.261603	0.793628	261
SeqId.14286-2	-0.04957	0.189779	-0.261199	0.793939	261
SeqId.10977-55	0.0514921	0.197974	0.260096	0.79479	261
SeqId.13992-12	-0.051219	0.19729	-0.259613	0.795162	261
SeqId.13978-122	-0.050295	0.194413	-0.258701	0.795866	261
SeqId.3503-4	-0.0501868	0.194147	-0.258499	0.796022	261
SeqId.12945-33	0.0480508	0.185945	0.258415	0.796087	261
SeqId.2811-27	0.0533332	0.206448	0.258337	0.796147	261
SeqId.9790-28	0.0536001	0.208366	0.25724	0.796993	261
SeqId.2876-74	-0.0472998	0.184023	-0.257031	0.797155	261
SeqId.3423-59	0.0478444	0.186167	0.256998	0.79718	261
SeqId.9598-23	-0.0505795	0.196851	-0.256943	0.797223	261
SeqId.9266-1	0.0488686	0.190256	0.256857	0.797289	261
SeqId.2449-1	0.0493499	0.192143	0.256839	0.797303	261
SeqId.5351-52	0.0492932	0.191927	0.256833	0.797308	261
SeqId.12430-78	0.0489915	0.19077	0.25681	0.797326	261
SeqId.4588-1	-0.0455826	0.177678	-0.256546	0.797529	261
SeqId.11164-7	-0.0476917	0.185916	-0.256523	0.797547	261
SeqId.11407-57	-0.0456659	0.178413	-0.255956	0.797985	261
SeqId.14021-81	-0.0472642	0.184718	-0.255872	0.798049	261
SeqId.6961-14	0.0517136	0.202112	0.255866	0.798054	261
SeqId.9491-13	-0.0509268	0.199125	-0.255753	0.798142	261
SeqId.11198-37	0.0495399	0.193902	0.255489	0.798345	261
SeqId.13430-50	0.0501132	0.196263	0.255338	0.798462	261
SeqId.3685-53	0.0474809	0.186547	0.254525	0.79909	261
SeqId.7018-10	-0.0505215	0.198685	-0.254279	0.79928	261
SeqId.9256-78	-0.0507341	0.199522	-0.254279	0.79928	261
SeqId.8080-24	0.0462382	0.181926	0.254159	0.799373	261
SeqId.8686-342	-0.0462055	0.182502	-0.253178	0.800131	261
SeqId.13412-5	0.0546318	0.215807	0.253152	0.800151	261
SeqId.4584-5	0.0496179	0.196	0.253152	0.800151	261
SeqId.12768-3	0.0457927	0.181593	0.252173	0.800908	261
SeqId.12041-33	0.0487849	0.194169	0.251249	0.801622	261
SeqId.7073-69	-0.0503745	0.200549	-0.251183	0.801673	261
SeqId.12900-29	0.0501003	0.199525	0.251098	0.801739	261
SeqId.3522-57	-0.0510818	0.203549	-0.250955	0.801849	261
SeqId.18396-10	-0.0472319	0.188433	-0.250656	0.80208	261
SeqId.7258-5	0.0458284	0.183416	0.249861	0.802695	261
SeqId.18265-18	-0.0452283	0.181343	-0.249407	0.803046	261
SeqId.19614-8	-0.0494146	0.198435	-0.249022	0.803344	261
SeqId.14074-2	0.0465404	0.187085	0.248766	0.803542	261
SeqId.7763-25	-0.0484103	0.195128	-0.248094	0.804061	261
SeqId.12794-6	0.0476458	0.19254	0.247459	0.804553	261
SeqId.15567-2	-0.047578	0.192595	-0.247037	0.80488	261
SeqId.18280-29	0.0498205	0.201704	0.246998	0.80491	261
SeqId.5111-15	-0.0488411	0.198001	-0.246672	0.805162	261
SeqId.18931-40	0.0515048	0.208858	0.246602	0.805216	261
SeqId.9372-157	0.0476155	0.193226	0.246423	0.805355	261
SeqId.10396-6	0.0503998	0.205073	0.245765	0.805864	261
SeqId.18267-74	0.0454576	0.185229	0.245413	0.806137	261
SeqId.5715-4	-0.0478865	0.195182	-0.245342	0.806191	261
SeqId.4394-71	-0.0483335	0.19716	-0.245149	0.806341	261
SeqId.11262-39	-0.0479312	0.19578	-0.244822	0.806594	261
SeqId.3132-1	0.0483362	0.197639	0.244568	0.806791	261
SeqId.9947-22	-0.0513261	0.209981	-0.244432	0.806897	261
SeqId.10432-3	-0.0454325	0.185967	-0.244304	0.806995	261
SeqId.9579-59	0.0487426	0.199684	0.244099	0.807154	261
SeqId.14615-46	-0.0474835	0.194643	-0.243951	0.807269	261
SeqId.3400-49	-0.0476929	0.195923	-0.243427	0.807675	261
SeqId.9867-23	-0.04558	0.187261	-0.243404	0.807693	261
SeqId.8233-2	0.0458445	0.188458	0.243261	0.807803	261
SeqId.15634-139	-0.0474956	0.195354	-0.243126	0.807908	261
SeqId.18404-22	0.0448371	0.184536	0.242972	0.808027	261
SeqId.4992-49	0.0521287	0.214826	0.242655	0.808273	261
SeqId.6715-63	0.0446136	0.184558	0.241732	0.808988	261
SeqId.3397-7	0.0453021	0.187412	0.241725	0.808993	261
SeqId.8471-53	0.0453888	0.188173	0.241207	0.809395	261
SeqId.18434-141	-0.0491166	0.203919	-0.240863	0.809661	261
SeqId.14308-192	0.0467384	0.194429	0.240388	0.81003	261
SeqId.4342-10	0.0434371	0.180944	0.240059	0.810285	261
SeqId.2597-8	0.0487341	0.203126	0.23992	0.810392	261
SeqId.3534-14	0.0504745	0.210498	0.239787	0.810496	261
SeqId.14688-6	0.048618	0.203	0.239497	0.81072	261
SeqId.12670-15	-0.0474963	0.198793	-0.238924	0.811165	261
SeqId.16535-61	-0.0469734	0.197373	-0.237994	0.811886	261
SeqId.9941-70	0.0472519	0.198791	0.237696	0.812117	261
SeqId.15548-35	0.0460598	0.194691	0.23658	0.812983	261
SeqId.9067-152	-0.0458095	0.194389	-0.235659	0.813697	261
SeqId.18876-77	-0.0417707	0.177727	-0.235027	0.814188	261
SeqId.7903-18	-0.0456073	0.194313	-0.23471	0.814434	261
SeqId.3394-81	-0.048715	0.208145	-0.234043	0.814951	261
SeqId.10900-272	0.0456618	0.195143	0.233992	0.814991	261
SeqId.9294-45	0.0453508	0.193881	0.23391	0.815055	261
SeqId.14583-49	0.0441901	0.18912	0.233662	0.815248	261
SeqId.15391-114	-0.045276	0.194198	-0.233143	0.81565	261
SeqId.9802-27	-0.0448801	0.192642	-0.232972	0.815783	261
SeqId.15376-134	0.0447424	0.192109	0.232901	0.815838	261
SeqId.12590-67	0.04336	0.186348	0.232683	0.816008	261
SeqId.15437-11	0.0457006	0.197054	0.231919	0.816601	261
SeqId.9077-10	0.0427688	0.184997	0.231187	0.81717	261
SeqId.4666-230	0.0413079	0.17887	0.230938	0.817363	261
SeqId.7127-3	-0.0430848	0.186938	-0.230477	0.817721	261
SeqId.12338-27	-0.0458658	0.199088	-0.230379	0.817797	261
SeqId.18300-39	0.0471655	0.205365	0.229667	0.818351	261
SeqId.15486-126	-0.0435554	0.189822	-0.229454	0.818516	261
SeqId.4122-12	0.0456227	0.198873	0.229406	0.818554	261
SeqId.3452-17	0.0440826	0.192187	0.229373	0.818579	261
SeqId.15298-199	0.0469068	0.204718	0.229128	0.818769	261
SeqId.10074-128	0.0431661	0.188571	0.228912	0.818937	261
SeqId.9513-9	0.0442839	0.193622	0.228713	0.819092	261
SeqId.13653-335	0.043803	0.191585	0.228634	0.819153	261
SeqId.5623-11	-0.0443157	0.194607	-0.227719	0.819865	261
SeqId.7233-73	0.0431023	0.189474	0.227483	0.820048	261
SeqId.12742-160	0.0419666	0.184634	0.227296	0.820193	261
SeqId.18205-123	-0.0467236	0.205907	-0.226916	0.820489	261
SeqId.7928-183	-0.0423251	0.186756	-0.226633	0.820709	261
SeqId.13517-3	-0.0415087	0.183602	-0.226079	0.82114	261
SeqId.10356-21	0.0427801	0.189467	0.225791	0.821364	261
SeqId.17145-1	0.0400903	0.177843	0.225425	0.821649	261
SeqId.8907-11	0.0483324	0.214524	0.225301	0.821745	261
SeqId.8985-13	0.0443904	0.197042	0.225283	0.821759	261
SeqId.15460-9	-0.0438945	0.195519	-0.224502	0.822366	261
SeqId.4429-51	0.0433099	0.192969	0.22444	0.822415	261
SeqId.16753-46	-0.0437547	0.195359	-0.223971	0.82278	261
SeqId.8813-160	0.0406238	0.181419	0.223923	0.822817	261
SeqId.4997-19	-0.0423425	0.189108	-0.223907	0.82283	261
SeqId.9122-8	0.0441043	0.197034	0.223841	0.822881	261
SeqId.9981-18	-0.0425725	0.190593	-0.223369	0.823249	261
SeqId.9937-7	-0.0429308	0.192218	-0.223344	0.823268	261
SeqId.8843-34	0.0448269	0.200883	0.223149	0.823419	261
SeqId.10539-30	0.0440806	0.197674	0.222996	0.823539	261
SeqId.7057-18	0.0414211	0.18584	0.222886	0.823624	261
SeqId.9059-14	-0.0448816	0.201971	-0.222218	0.824144	261
SeqId.5066-134	-0.0406544	0.183437	-0.221626	0.824605	261
SeqId.4132-27	-0.0428148	0.193229	-0.221575	0.824645	261
SeqId.5034-79	0.0404659	0.184345	0.219512	0.826251	261
SeqId.7009-8	-0.0408258	0.186554	-0.218842	0.826773	261
SeqId.6361-49	-0.0422758	0.194489	-0.217368	0.827921	261
SeqId.19545-145	-0.0423236	0.194966	-0.217082	0.828144	261
SeqId.3879-50	0.0445795	0.206177	0.21622	0.828816	261
SeqId.13409-9	0.043669	0.202525	0.215623	0.829282	261
SeqId.9394-19	-0.041225	0.191521	-0.215251	0.829572	261
SeqId.9362-11	0.039699	0.185155	0.21441	0.830227	261
SeqId.17165-1	0.0449885	0.210356	0.213869	0.830649	261
SeqId.11436-6	-0.040544	0.190144	-0.213227	0.83115	261
SeqId.19584-33	-0.0398805	0.187187	-0.213052	0.831287	261
SeqId.8806-18	0.042064	0.197784	0.212676	0.83158	261
SeqId.5253-1	0.039719	0.187041	0.212354	0.831831	261
SeqId.6992-67	0.0427252	0.201781	0.21174	0.83231	261
SeqId.8282-15	0.0427229	0.201871	0.211635	0.832392	261
SeqId.17362-5	-0.0392132	0.185372	-0.211538	0.832468	261
SeqId.13124-20	0.0393313	0.186069	0.21138	0.832591	261
SeqId.6463-59	-0.0412338	0.19526	-0.211173	0.832752	261
SeqId.5236-2	0.0396237	0.187924	0.210849	0.833005	261
SeqId.8951-162	0.0402094	0.190874	0.210659	0.833153	261
SeqId.12976-49	-0.0500557	0.238595	-0.209794	0.833828	261
SeqId.18935-14	-0.0391942	0.187118	-0.209463	0.834087	261
SeqId.10572-65	-0.0404641	0.194291	-0.208265	0.835022	261
SeqId.5031-10	-0.0405482	0.194869	-0.20808	0.835167	261
SeqId.6653-58	-0.0406894	0.195925	-0.207678	0.83548	261
SeqId.9058-1	0.0397337	0.191737	0.20723	0.83583	261
SeqId.10000-28	0.0384891	0.185941	0.206996	0.836013	261
SeqId.10927-65	-0.0392089	0.189725	-0.206662	0.836274	261
SeqId.10512-13	0.0376931	0.182493	0.206545	0.836365	261
SeqId.11667-29	-0.0389719	0.188861	-0.206353	0.836515	261
SeqId.4666-236	-0.0372011	0.18041	-0.206203	0.836632	261
SeqId.7104-71	0.0389821	0.189176	0.206063	0.836742	261
SeqId.15452-5	-0.0382319	0.18581	-0.205758	0.83698	261
SeqId.12726-3	0.039863	0.193872	0.205615	0.837091	261
SeqId.19567-1	0.0362754	0.176538	0.205482	0.837195	261
SeqId.5679-16	0.0388731	0.189906	0.204696	0.83781	261
SeqId.9241-40	-0.0422987	0.20668	-0.204658	0.837839	261
SeqId.10490-3	0.0422768	0.206714	0.204519	0.837948	261
SeqId.4136-40	-0.0389945	0.19127	-0.203871	0.838454	261
SeqId.14663-44	-0.0393373	0.193153	-0.203659	0.83862	261
SeqId.12516-13	0.0369409	0.181793	0.203203	0.838976	261
SeqId.4544-4	0.0425641	0.209535	0.203136	0.839029	261
SeqId.19353-25	0.0404297	0.20058	0.201565	0.840257	261
SeqId.12453-161	0.0413854	0.205362	0.201524	0.840289	261
SeqId.8323-163	-0.0366869	0.182495	-0.20103	0.840675	261
SeqId.13441-30	-0.0391084	0.195799	-0.199737	0.841686	261
SeqId.18413-24	-0.0376483	0.188834	-0.199372	0.841971	261
SeqId.8784-7	0.0381794	0.191799	0.199059	0.842216	261
SeqId.9487-60	-0.0392289	0.197145	-0.198985	0.842274	261
SeqId.7130-4	0.0404093	0.203257	0.198809	0.842412	261
SeqId.6907-17	0.0372112	0.18759	0.198365	0.84276	261
SeqId.9046-46	-0.036271	0.183062	-0.198134	0.84294	261
SeqId.13700-10	0.039209	0.198027	0.197998	0.843046	261
SeqId.11952-1	-0.0361295	0.182754	-0.197695	0.843284	261
SeqId.12356-65	0.0376768	0.190616	0.197658	0.843313	261
SeqId.13986-6	0.0368809	0.187143	0.197073	0.84377	261
SeqId.5091-28	0.041628	0.212339	0.196045	0.844575	261
SeqId.6453-70	-0.0386037	0.197404	-0.195557	0.844957	261
SeqId.2643-57	-0.0388734	0.198906	-0.195436	0.845052	261
SeqId.10086-39	0.0357371	0.182965	0.195322	0.845141	261
SeqId.3293-2	0.0398491	0.20433	0.195023	0.845375	261
SeqId.6713-4	-0.0372276	0.190988	-0.194921	0.845455	261
SeqId.13378-80	-0.0382079	0.196215	-0.194725	0.845609	261
SeqId.17170-15	0.0369682	0.189952	0.194619	0.845691	261
SeqId.8081-55	-0.0380121	0.195595	-0.194341	0.845909	261
SeqId.18302-204	0.0367747	0.189562	0.193998	0.846177	261
SeqId.6941-11	0.035591	0.183756	0.193686	0.846422	261
SeqId.7059-14	-0.0356861	0.184559	-0.193359	0.846678	261
SeqId.17365-7	0.0372223	0.193294	0.192568	0.847297	261
SeqId.7066-199	-0.0383558	0.199548	-0.192214	0.847575	261
SeqId.5604-30	0.0401125	0.208986	0.191939	0.84779	261
SeqId.9582-93	-0.0359376	0.187711	-0.191451	0.848172	261
SeqId.14095-1	0.0372873	0.196353	0.189899	0.849388	261
SeqId.12795-2	-0.0371751	0.195848	-0.189816	0.849453	261
SeqId.10054-3	0.0383893	0.202474	0.189601	0.849622	261
SeqId.4666-206	-0.0367243	0.193789	-0.189507	0.849696	261
SeqId.8918-64	-0.0390945	0.206625	-0.189205	0.849932	261
SeqId.12803-9	-0.0377945	0.199963	-0.189008	0.850087	261
SeqId.3758-68	0.0348816	0.184579	0.18898	0.850109	261
SeqId.19388-2	0.0363799	0.192878	0.188616	0.850394	261
SeqId.19278-19	0.038376	0.203519	0.188562	0.850436	261
SeqId.5489-18	0.0369675	0.196215	0.188403	0.850561	261
SeqId.5355-69	0.0403568	0.214354	0.188272	0.850663	261
SeqId.4566-24	-0.0380373	0.202527	-0.187813	0.851023	261
SeqId.9173-21	-0.0380228	0.202468	-0.187797	0.851036	261
SeqId.9475-22	0.0369772	0.197474	0.187251	0.851464	261
SeqId.10624-45	-0.0344135	0.183825	-0.187208	0.851497	261
SeqId.9170-24	-0.0349382	0.187107	-0.186728	0.851874	261
SeqId.12988-49	0.0370879	0.198649	0.1867	0.851896	261
SeqId.18882-7	0.0346338	0.185532	0.186673	0.851917	261
SeqId.8055-33	0.0362503	0.194193	0.186671	0.851918	261
SeqId.2998-53	0.0367958	0.197669	0.186149	0.852328	261
SeqId.19392-6	-0.036326	0.195831	-0.185497	0.852839	261
SeqId.9607-39	-0.0359764	0.194496	-0.184973	0.853251	261
SeqId.17202-37	0.0369883	0.200069	0.184878	0.853325	261
SeqId.9492-5	-0.0362716	0.19659	-0.184504	0.853618	261
SeqId.14047-78	0.038594	0.209391	0.184315	0.853766	261
SeqId.7240-2	0.0347845	0.189625	0.183438	0.854454	261
SeqId.7953-20	-0.0340617	0.185875	-0.183251	0.854601	261
SeqId.6277-55	0.0374988	0.205162	0.182776	0.854973	261
SeqId.18235-16	-0.0362835	0.198727	-0.18258	0.855127	261
SeqId.10830-5	0.0347862	0.190738	0.182376	0.855287	261
SeqId.8015-144	-0.0360267	0.197595	-0.182326	0.855327	261
SeqId.6899-37	0.0338499	0.189523	0.178606	0.858247	261
SeqId.4982-54	-0.0337296	0.189268	-0.17821	0.858558	261
SeqId.13625-19	-0.0322973	0.181512	-0.177935	0.858774	261
SeqId.10695-12	0.0329392	0.185449	0.177619	0.859022	261
SeqId.5132-71	0.0335082	0.188745	0.177531	0.859091	261
SeqId.6364-7	0.0333482	0.188716	0.176711	0.859735	261
SeqId.11139-4	0.0319232	0.180941	0.176429	0.859957	261
SeqId.9016-12	-0.0346434	0.196609	-0.176205	0.860133	261
SeqId.11347-9	0.034657	0.196998	0.175926	0.860352	261
SeqId.5116-62	0.0332275	0.189333	0.175497	0.860689	261
SeqId.3324-51	0.0308577	0.176046	0.175283	0.860858	261
SeqId.14025-18	-0.0344322	0.197147	-0.174652	0.861353	261
SeqId.18817-50	0.0346269	0.199389	0.173665	0.862129	261
SeqId.18874-66	-0.0317489	0.18287	-0.173614	0.862169	261
SeqId.11205-10	-0.0322655	0.18585	-0.17361	0.862172	261
SeqId.10639-1	-0.0311234	0.17931	-0.173573	0.862201	261
SeqId.4146-58	-0.0339779	0.196293	-0.173098	0.862575	261
SeqId.18863-176	-0.0366802	0.211944	-0.173065	0.8626	261
SeqId.6504-65	0.0320925	0.185544	0.172964	0.862679	261
SeqId.13748-4	-0.0321412	0.18612	-0.172691	0.862894	261
SeqId.12729-12	-0.0341594	0.197968	-0.17255	0.863005	261
SeqId.6508-68	-0.0340795	0.197669	-0.172406	0.863118	261
SeqId.8932-1	0.0353704	0.205929	0.17176	0.863626	261
SeqId.7132-55	0.0331192	0.193049	0.171558	0.863785	261
SeqId.7187-3	-0.0336845	0.196643	-0.171298	0.863989	261
SeqId.6037-6	0.034962	0.204838	0.170681	0.864474	261
SeqId.17355-56	0.0343994	0.202272	0.170065	0.864959	261
SeqId.4553-65	-0.0316872	0.186422	-0.169976	0.865029	261
SeqId.2421-7	0.034238	0.201823	0.169644	0.86529	261
SeqId.11284-24	-0.0311464	0.184001	-0.169273	0.865582	261
SeqId.18317-111	0.0338005	0.200477	0.168601	0.866111	261
SeqId.9936-27	0.0332131	0.197626	0.16806	0.866536	261
SeqId.12766-33	0.0359189	0.213747	0.168044	0.866549	261
SeqId.5743-82	-0.031901	0.189959	-0.167936	0.866633	261
SeqId.19139-3	0.0310789	0.185117	0.167888	0.866671	261
SeqId.16845-15	-0.0313791	0.187315	-0.16752	0.866961	261
SeqId.6115-40	0.0306736	0.184679	0.166092	0.868085	261
SeqId.10938-13	0.0314867	0.189586	0.166081	0.868093	261
SeqId.9057-19	0.0316369	0.190784	0.165826	0.868294	261
SeqId.19289-29	0.0324555	0.196559	0.165118	0.868851	261
SeqId.13624-17	-0.032058	0.194564	-0.164769	0.869126	261
SeqId.15582-25	0.0314704	0.191389	0.164431	0.869392	261
SeqId.12661-44	0.0317192	0.194489	0.163091	0.870447	261
SeqId.7778-104	0.0312032	0.191779	0.162704	0.870752	261
SeqId.17210-2	-0.0301262	0.185237	-0.162636	0.870805	261
SeqId.19260-4	-0.0302524	0.187112	-0.161681	0.871557	261
SeqId.4973-18	-0.0321683	0.199288	-0.161416	0.871765	261
SeqId.11678-105	0.031933	0.198433	0.160926	0.872152	261
SeqId.6934-8	-0.0298216	0.185728	-0.160566	0.872435	261
SeqId.10608-9	0.0301196	0.188048	0.16017	0.872748	261
SeqId.13993-20	0.0303286	0.189717	0.159863	0.872989	261
SeqId.12681-63	-0.0285043	0.1788	-0.15942	0.873338	261
SeqId.14645-253	-0.0326048	0.204622	-0.159342	0.8734	261
SeqId.16882-27	-0.0304501	0.191465	-0.159037	0.873639	261
SeqId.5347-59	-0.0311311	0.196378	-0.158526	0.874042	261
SeqId.9263-57	0.0325486	0.205535	0.15836	0.874173	261
SeqId.7857-22	-0.0292145	0.185152	-0.157786	0.874625	261
SeqId.18326-50	0.0312701	0.198661	0.157405	0.874926	261
SeqId.6555-58	-0.0314377	0.199907	-0.157262	0.875038	261
SeqId.4908-6	0.0290677	0.184854	0.157247	0.87505	261
SeqId.8064-125	-0.0288971	0.18428	-0.156811	0.875394	261
SeqId.14713-46	0.0308433	0.197876	0.155872	0.876134	261
SeqId.12849-25	-0.030989	0.199096	-0.155648	0.87631	261
SeqId.5634-39	-0.0318501	0.205068	-0.155315	0.876573	261
SeqId.15492-1	-0.031248	0.201275	-0.15525	0.876624	261
SeqId.9970-7	0.031238	0.201319	0.155167	0.87669	261
SeqId.13529-39	0.029269	0.18925	0.154658	0.877091	261
SeqId.5663-18	-0.0300103	0.194143	-0.154578	0.877154	261
SeqId.12705-9	0.0279671	0.181345	0.15422	0.877436	261
SeqId.14228-1	0.0306717	0.199133	0.154026	0.877589	261
SeqId.5023-23	0.0318089	0.206592	0.15397	0.877633	261
SeqId.3315-15	-0.0309622	0.201856	-0.153387	0.878093	261
SeqId.13967-14	-0.0309793	0.202001	-0.153362	0.878113	261
SeqId.9508-104	-0.0314134	0.204843	-0.153354	0.878119	261
SeqId.14121-24	-0.0298759	0.195214	-0.153042	0.878365	261
SeqId.7123-25	0.0286916	0.188552	0.152168	0.879055	261
SeqId.6214-84	0.0288787	0.189925	0.152053	0.879145	261
SeqId.18204-1	-0.0281891	0.186287	-0.151321	0.879723	261
SeqId.11128-29	-0.0303484	0.20113	-0.15089	0.880063	261
SeqId.2747-3	0.0291761	0.193788	0.150557	0.880325	261
SeqId.15439-21	-0.0295272	0.196139	-0.150542	0.880337	261
SeqId.15413-3	0.0307455	0.204547	0.15031	0.88052	261
SeqId.9495-10	-0.0290588	0.193345	-0.150295	0.880532	261
SeqId.19374-72	0.0306024	0.203629	0.150285	0.88054	261
SeqId.11406-82	0.0280966	0.186969	0.150274	0.880548	261
SeqId.14204-55	0.0296426	0.197928	0.149764	0.880951	261
SeqId.9786-310	-0.028339	0.190137	-0.149045	0.881518	261
SeqId.10344-334	0.0286048	0.193173	0.148078	0.882281	261
SeqId.7935-26	0.0265388	0.180329	0.147169	0.882999	261
SeqId.4807-13	0.0300867	0.204505	0.147119	0.883038	261
SeqId.18187-16	-0.0268891	0.183181	-0.14679	0.883298	261
SeqId.11561-32	-0.0263028	0.179283	-0.146711	0.88336	261
SeqId.19227-18	-0.0299423	0.204155	-0.146665	0.883397	261
SeqId.4666-232	-0.0255844	0.176176	-0.14522	0.884537	261
SeqId.10425-3	-0.0278086	0.191588	-0.145147	0.884595	261
SeqId.11098-1	0.0283426	0.195911	0.144671	0.884971	261
SeqId.13522-20	0.0259093	0.179131	0.144639	0.884996	261
SeqId.15322-35	-0.0284934	0.197681	-0.144138	0.885392	261
SeqId.3761-4	-0.0275747	0.191438	-0.14404	0.885469	261
SeqId.4880-21	-0.0287649	0.200396	-0.14354	0.885863	261
SeqId.12875-28	0.0273933	0.191503	0.143044	0.886256	261
SeqId.19190-4	0.0267756	0.187917	0.142486	0.886696	261
SeqId.10430-31	-0.0295517	0.208999	-0.141396	0.887557	261
SeqId.13532-25	0.0275909	0.195161	0.141375	0.887574	261
SeqId.10058-1	-0.0277275	0.1964	-0.141179	0.887729	261
SeqId.11562-9	-0.028377	0.201238	-0.141012	0.88786	261
SeqId.12548-75	0.0285461	0.205677	0.138791	0.889615	261
SeqId.4407-10	-0.0274561	0.198166	-0.138551	0.889805	261
SeqId.5724-58	-0.0260251	0.188292	-0.138216	0.89007	261
SeqId.8347-222	0.0276246	0.199938	0.138166	0.890109	261
SeqId.15692-300	-0.0283334	0.205071	-0.138164	0.890111	261
SeqId.12958-8	-0.0270963	0.197103	-0.137473	0.890657	261
SeqId.9054-8	-0.0258181	0.188229	-0.137163	0.890902	261
SeqId.14624-51	-0.0254125	0.187385	-0.135617	0.892124	261
SeqId.10962-46	0.0273742	0.201971	0.135536	0.892188	261
SeqId.9815-5	0.0270994	0.200163	0.135387	0.892306	261
SeqId.3152-57	-0.0254648	0.188447	-0.13513	0.892509	261
SeqId.10737-96	-0.0229258	0.169913	-0.134927	0.89267	261
SeqId.18181-2	0.0288482	0.214085	0.134751	0.892809	261
SeqId.3197-70	0.0253411	0.188505	0.134432	0.893061	261
SeqId.6917-49	-0.027952	0.208588	-0.134006	0.893398	261
SeqId.17822-57	0.0273163	0.204347	0.133676	0.893659	261
SeqId.17813-21	0.026893	0.201237	0.133638	0.893689	261
SeqId.10022-207	-0.0268993	0.201558	-0.133457	0.893832	261
SeqId.12814-17	0.0252063	0.188988	0.133375	0.893897	261
SeqId.13107-9	0.0243943	0.183349	0.133048	0.894155	261
SeqId.2975-19	0.0265079	0.20029	0.132348	0.894709	261
SeqId.4396-54	-0.0263605	0.199284	-0.132276	0.894766	261
SeqId.10710-23	-0.0255261	0.193591	-0.131856	0.895098	261
SeqId.8034-6	-0.0243641	0.185034	-0.131674	0.895242	261
SeqId.15591-28	-0.0246153	0.188005	-0.130929	0.895831	261
SeqId.15474-7	0.0263033	0.201126	0.130781	0.895949	261
SeqId.4440-15	0.0235095	0.179859	0.13071	0.896004	261
SeqId.11247-20	-0.0275328	0.211555	-0.130145	0.896452	261
SeqId.10584-7	-0.0262463	0.202099	-0.129869	0.89667	261
SeqId.16927-9	0.0269609	0.207684	0.129817	0.896711	261
SeqId.19639-53	0.0235707	0.183103	0.128729	0.897572	261
SeqId.17722-5	-0.0243057	0.189991	-0.127931	0.898204	261
SeqId.13021-12	-0.0250134	0.196262	-0.127449	0.898585	261
SeqId.10045-47	0.0238789	0.188018	0.127004	0.898938	261
SeqId.13123-3	-0.0241601	0.191218	-0.126349	0.899456	261
SeqId.17148-7	-0.0231154	0.183594	-0.125905	0.899807	261
SeqId.9744-139	0.0236132	0.1878	0.125736	0.899941	261
SeqId.7224-11	-0.0249299	0.199245	-0.125122	0.900427	261
SeqId.18422-41	0.0226291	0.180981	0.125036	0.900495	261
SeqId.12991-49	0.0244296	0.195436	0.125	0.900523	261
SeqId.16315-105	0.0230077	0.184733	0.124545	0.900884	261
SeqId.10535-25	-0.0236353	0.189809	-0.124521	0.900903	261
SeqId.11167-6	-0.0239068	0.19256	-0.124152	0.901195	261
SeqId.3181-50	0.0246784	0.199402	0.123762	0.901504	261
SeqId.15318-75	0.0227292	0.18416	0.123421	0.901774	261
SeqId.3082-9	0.023671	0.193852	0.122109	0.902813	261
SeqId.4192-10	-0.0242104	0.198383	-0.122039	0.902868	261
SeqId.8853-2	-0.0220775	0.181549	-0.121606	0.903211	261
SeqId.14150-7	0.0259237	0.213922	0.121183	0.903546	261
SeqId.11327-56	0.0243312	0.20125	0.120901	0.90377	261
SeqId.13602-6	0.0230634	0.190982	0.120762	0.903879	261
SeqId.5133-17	-0.0247275	0.205781	-0.120164	0.904353	261
SeqId.6478-2	-0.0233425	0.194748	-0.11986	0.904594	261
SeqId.13066-42	0.0226637	0.189516	0.119587	0.90481	261
SeqId.7117-21	-0.0218766	0.183704	-0.119086	0.905207	261
SeqId.3799-11	-0.0218338	0.184626	-0.11826	0.905862	261
SeqId.12735-39	0.0234701	0.199097	0.117883	0.906161	261
SeqId.2620-4	-0.020921	0.177951	-0.117566	0.906412	261
SeqId.15535-3	-0.0219944	0.188807	-0.116491	0.907263	261
SeqId.3379-29	-0.0225493	0.194612	-0.115868	0.907757	261
SeqId.4706-17	0.0222711	0.193043	0.115369	0.908153	261
SeqId.2692-74	0.0226108	0.196347	0.115157	0.908321	261
SeqId.12692-56	0.0229879	0.201237	0.114233	0.909053	261
SeqId.15390-3	0.0221421	0.194123	0.114063	0.909188	261
SeqId.2853-68	-0.0216457	0.190792	-0.113452	0.909672	261
SeqId.17671-58	0.0224115	0.198027	0.113174	0.909893	261
SeqId.19570-12	0.0226617	0.200615	0.112961	0.910061	261
SeqId.13498-1	-0.0201945	0.179255	-0.112658	0.910302	261
SeqId.11607-15	0.0202396	0.180326	0.112239	0.910634	261
SeqId.11107-25	0.0219761	0.196563	0.111802	0.910981	261
SeqId.3054-3	0.0204797	0.183674	0.1115	0.91122	261
SeqId.4712-28	-0.0216361	0.1944	-0.111297	0.911381	261
SeqId.7092-7	0.0203231	0.183071	0.111012	0.911607	261
SeqId.9974-8	-0.0221883	0.200384	-0.110729	0.911831	261
SeqId.18888-37	0.0215591	0.196385	0.10978	0.912584	261
SeqId.4481-34	-0.0217108	0.198042	-0.109627	0.912705	261
SeqId.11391-69	-0.0202525	0.187111	-0.108238	0.913807	261
SeqId.2052-1	-0.020602	0.192207	-0.107187	0.914641	261
SeqId.12439-67	0.0212897	0.199389	0.106775	0.914968	261
SeqId.15405-23	-0.020012	0.18831	-0.106272	0.915367	261
SeqId.11222-62	0.0213327	0.200756	0.106262	0.915375	261
SeqId.10785-8	0.0191043	0.180188	0.106024	0.915563	261
SeqId.5465-32	-0.0202782	0.191497	-0.105894	0.915667	261
SeqId.13614-6	0.0214153	0.203176	0.105403	0.916056	261
SeqId.13023-8	-0.0207274	0.197915	-0.104729	0.916591	261
SeqId.12655-30	-0.0199931	0.191171	-0.104583	0.916707	261
SeqId.17804-102	0.0204501	0.19819	0.103185	0.917816	261
SeqId.10582-36	0.0203402	0.198475	0.102483	0.918373	261
SeqId.11895-21	0.0187765	0.186855	0.100487	0.919958	261
SeqId.14098-28	0.0199929	0.199417	0.100257	0.920141	261
SeqId.4393-3	0.0197023	0.196895	0.100065	0.920293	261
SeqId.4718-5	0.0192416	0.19399	0.0991888	0.920988	261
SeqId.12775-6	-0.0174321	0.177193	-0.0983791	0.921631	261
SeqId.7960-53	0.0196863	0.20176	0.0975726	0.922272	261
SeqId.12708-91	-0.0193702	0.19895	-0.0973618	0.922439	261
SeqId.9984-12	0.0191976	0.197525	0.0971906	0.922575	261
SeqId.6219-14	-0.0176628	0.183959	-0.0960145	0.923509	261
SeqId.15323-112	0.0193573	0.201996	0.0958303	0.923655	261
SeqId.7813-6	-0.0186503	0.19527	-0.0955103	0.92391	261
SeqId.9253-52	0.0191102	0.200125	0.095491	0.923925	261
SeqId.4909-68	-0.0184817	0.194958	-0.0947987	0.924475	261
SeqId.12743-18	-0.0178571	0.189164	-0.0943999	0.924791	261
SeqId.3717-23	-0.0177022	0.187758	-0.0942819	0.924885	261
SeqId.2878-66	-0.0192205	0.20541	-0.0935715	0.92545	261
SeqId.15457-14	-0.0175823	0.187933	-0.0935562	0.925462	261
SeqId.14084-191	0.0186346	0.200001	0.0931727	0.925766	261
SeqId.9319-59	-0.0182836	0.196643	-0.0929782	0.925921	261
SeqId.13996-16	-0.0181352	0.19539	-0.0928155	0.92605	261
SeqId.8876-51	0.0186249	0.200973	0.0926737	0.926163	261
SeqId.10953-14	0.0181594	0.197296	0.0920415	0.926665	261
SeqId.8993-151	0.0178677	0.194154	0.0920285	0.926675	261
SeqId.18178-13	-0.018041	0.197171	-0.0914991	0.927096	261
SeqId.6213-10	-0.0182153	0.199414	-0.0913439	0.927219	261
SeqId.12530-14	0.0173476	0.19016	0.0912262	0.927313	261
SeqId.13936-24	0.017168	0.188472	0.0910904	0.927421	261
SeqId.7943-16	0.0177005	0.196897	0.089897	0.928369	261
SeqId.7740-33	0.0166513	0.186634	0.089219	0.928908	261
SeqId.13130-150	0.0161314	0.180922	0.0891619	0.928953	261
SeqId.13102-1	0.0163122	0.185131	0.0881115	0.929788	261
SeqId.19492-5	-0.0164145	0.187217	-0.0876764	0.930134	261
SeqId.9392-43	-0.0166398	0.189859	-0.087643	0.93016	261
SeqId.12980-31	-0.0174275	0.199257	-0.0874622	0.930304	261
SeqId.18222-34	0.0163445	0.190407	0.0858397	0.931594	261
SeqId.11242-33	-0.0164301	0.192688	-0.0852679	0.932048	261
SeqId.14112-40	-0.0168688	0.197973	-0.0852072	0.932097	261
SeqId.14634-13	0.0171056	0.201029	0.0850901	0.93219	261
SeqId.11618-83	-0.0176376	0.209012	-0.0843856	0.93275	261
SeqId.5001-6	-0.0165557	0.196742	-0.0841492	0.932938	261
SeqId.17811-78	0.0172251	0.204822	0.0840979	0.932979	261
SeqId.6450-8	-0.0153638	0.184916	-0.0830856	0.933783	261
SeqId.8980-19	-0.0154388	0.187369	-0.0823977	0.93433	261
SeqId.14129-1	-0.0170162	0.207004	-0.0822023	0.934486	261
SeqId.15435-4	0.0160448	0.195762	0.0819609	0.934678	261
SeqId.6458-6	0.0153947	0.190102	0.0809811	0.935457	261
SeqId.5228-25	-0.0158097	0.195243	-0.0809745	0.935462	261
SeqId.3538-26	-0.0153698	0.191717	-0.0801693	0.936103	261
SeqId.12844-10	-0.0155019	0.194655	-0.0796379	0.936525	261
SeqId.2058-7	0.014868	0.189338	0.0785263	0.937409	261
SeqId.3029-52	0.0144675	0.186307	0.0776544	0.938103	261
SeqId.3881-49	0.0147034	0.189739	0.077493	0.938231	261
SeqId.14011-17	0.0142425	0.184293	0.0772817	0.938399	261
SeqId.12753-6	-0.0143347	0.188527	-0.0760351	0.939391	261
SeqId.18947-3	-0.0147949	0.195073	-0.0758433	0.939544	261
SeqId.8959-61	0.0147722	0.195445	0.0755824	0.939751	261
SeqId.2524-56	-0.0135585	0.182156	-0.0744336	0.940665	261
SeqId.12832-10	0.014362	0.193009	0.0744109	0.940683	261
SeqId.10064-12	0.0138923	0.186968	0.074303	0.940769	261
SeqId.13960-15	-0.015024	0.203006	-0.0740076	0.941004	261
SeqId.5963-9	-0.0147142	0.199804	-0.0736433	0.941294	261
SeqId.4547-59	-0.0140606	0.190938	-0.0736397	0.941297	261
SeqId.8777-5	0.0145096	0.197499	0.0734669	0.941435	261
SeqId.9578-263	-0.0133529	0.182112	-0.0733221	0.94155	261
SeqId.3798-71	-0.0133067	0.181707	-0.0732314	0.941622	261
SeqId.19127-1	-0.0135654	0.186377	-0.072785	0.941977	261
SeqId.2987-37	0.0138974	0.191273	0.0726571	0.942079	261
SeqId.2480-58	0.0160893	0.221543	0.0726239	0.942105	261
SeqId.13131-5	0.0143803	0.198633	0.0723963	0.942287	261
SeqId.14065-11	-0.0132114	0.184711	-0.071525	0.94298	261
SeqId.10605-22	0.0142265	0.201127	0.0707338	0.94361	261
SeqId.12834-3	0.0127131	0.180309	0.0705069	0.94379	261
SeqId.8237-56	0.0139411	0.199746	0.069794	0.944358	261
SeqId.9478-69	-0.013515	0.194452	-0.069503	0.944589	261
SeqId.3897-61	0.0134532	0.198305	0.0678412	0.945912	261
SeqId.12517-52	0.0134562	0.198795	0.0676886	0.946034	261
SeqId.5960-49	0.0130746	0.196093	0.0666754	0.94684	261
SeqId.7989-5	-0.0120419	0.182958	-0.0658176	0.947523	261
SeqId.5731-1	-0.0126594	0.19256	-0.0657428	0.947583	261
SeqId.3581-53	-0.0125714	0.191502	-0.0656465	0.947659	261
SeqId.6965-19	0.01162	0.178027	0.0652709	0.947958	261
SeqId.8271-24	-0.0121962	0.187938	-0.0648949	0.948258	261
SeqId.10507-166	0.0124492	0.192947	0.0645214	0.948555	261
SeqId.19376-74	0.0118356	0.183768	0.0644047	0.948648	261
SeqId.7802-53	0.0120082	0.186767	0.0642948	0.948735	261
SeqId.10078-5	-0.0131275	0.205047	-0.064022	0.948953	261
SeqId.18884-22	0.0120728	0.189218	0.0638037	0.949127	261
SeqId.15453-3	-0.0130478	0.204648	-0.0637572	0.949164	261
SeqId.6401-73	-0.0115819	0.182653	-0.0634096	0.94944	261
SeqId.3874-8	-0.012365	0.196619	-0.0628882	0.949856	261
SeqId.8954-30	-0.0126691	0.201628	-0.0628341	0.949899	261
SeqId.8791-151	0.0109384	0.175047	0.0624883	0.950174	261
SeqId.12527-50	0.0124953	0.201425	0.0620345	0.950535	261
SeqId.17510-7	0.0119653	0.193677	0.0617796	0.950738	261
SeqId.15346-31	0.0117285	0.190601	0.0615346	0.950933	261
SeqId.4533-76	0.0117862	0.191799	0.0614507	0.951	261
SeqId.5854-60	0.0117149	0.191791	0.0610815	0.951294	261
SeqId.11363-58	-0.0117507	0.194059	-0.0605521	0.951716	261
SeqId.4540-11	-0.0118047	0.196019	-0.0602224	0.951979	261
SeqId.19130-81	0.0106789	0.178275	0.059901	0.952234	261
SeqId.2634-2	0.0120033	0.201044	0.0597049	0.952391	261
SeqId.15637-38	0.0120391	0.203549	0.0591459	0.952836	261
SeqId.8766-29	-0.0105222	0.178108	-0.059078	0.95289	261
SeqId.5867-60	-0.0110972	0.189467	-0.0585704	0.953294	261
SeqId.13634-209	-0.0111575	0.1923	-0.0580217	0.953731	261
SeqId.6571-75	0.0108065	0.186318	0.0580004	0.953748	261
SeqId.12576-21	0.0108224	0.18714	0.0578308	0.953883	261
SeqId.19579-5	-0.0106106	0.18391	-0.0576944	0.953992	261
SeqId.3356-50	0.011363	0.196999	0.0576801	0.954003	261
SeqId.8868-4	0.0112301	0.196291	0.0572114	0.954377	261
SeqId.18330-7	-0.0106869	0.187565	-0.0569767	0.954564	261
SeqId.19290-5	0.0107508	0.189217	0.0568174	0.954691	261
SeqId.8481-44	-0.0107089	0.188614	-0.0567767	0.954723	261
SeqId.10037-98	-0.0111068	0.195723	-0.0567478	0.954746	261
SeqId.11677-17	0.0115407	0.203622	0.0566771	0.954802	261
SeqId.3860-7	0.0109623	0.194143	0.056465	0.954971	261
SeqId.13464-8	0.0106027	0.188575	0.0562255	0.955162	261
SeqId.13676-46	-0.0106943	0.190964	-0.0560014	0.955341	261
SeqId.6938-21	-0.0105736	0.193783	-0.0545643	0.956486	261
SeqId.11557-3	-0.0100553	0.184481	-0.0545057	0.956532	261
SeqId.10660-33	0.0100241	0.186061	0.0538751	0.957035	261
SeqId.4234-8	-0.0100239	0.187187	-0.0535501	0.957294	261
SeqId.9310-2	0.0100795	0.190154	0.0530072	0.957726	261
SeqId.10833-64	-0.0093657	0.178587	-0.0524431	0.958176	261
SeqId.8840-61	0.0105559	0.202176	0.0522114	0.95836	261
SeqId.12574-36	-0.0095394	0.183639	-0.0519465	0.958571	261
SeqId.8364-74	0.00943498	0.181815	0.0518934	0.958614	261
SeqId.9889-42	-0.0102581	0.198597	-0.051653	0.958805	261
SeqId.11382-5	-0.0098018	0.190698	-0.0513996	0.959007	261
SeqId.8462-18	0.00932997	0.184095	0.0506802	0.95958	261
SeqId.9925-56	-0.0097418	0.19428	-0.050143	0.960008	261
SeqId.17383-4	0.00983991	0.198225	0.0496402	0.960409	261
SeqId.8381-18	0.0095833	0.194541	0.049261	0.960711	261
SeqId.11315-148	0.00990512	0.201924	0.0490536	0.960877	261
SeqId.6362-6	-0.009963	0.204871	-0.0486305	0.961214	261
SeqId.11387-3	-0.009213	0.191481	-0.0481146	0.961625	261
SeqId.3435-53	0.00942997	0.196602	0.0479646	0.961744	261
SeqId.12678-66	-0.0091045	0.1926	-0.0472714	0.962297	261
SeqId.6342-10	0.00953251	0.201756	0.0472477	0.962316	261
SeqId.2611-72	-0.0089203	0.195305	-0.0456737	0.96357	261
SeqId.7967-38	0.00904683	0.19815	0.0456564	0.963584	261
SeqId.3859-50	0.00838146	0.184137	0.0455174	0.963695	261
SeqId.12748-6	0.00858584	0.188912	0.0454489	0.963749	261
SeqId.5879-51	0.00931115	0.205993	0.0452013	0.963947	261
SeqId.12847-27	0.00832336	0.186612	0.0446026	0.964424	261
SeqId.2249-25	-0.0089957	0.202095	-0.0445121	0.964496	261
SeqId.13590-1	-0.0084713	0.1948	-0.043487	0.965313	261
SeqId.9735-44	-0.0084772	0.197464	-0.0429302	0.965757	261
SeqId.2057-6	-0.0088695	0.208179	-0.0426052	0.966016	261
SeqId.8924-55	0.00798192	0.191219	0.0417422	0.966704	261
SeqId.4912-17	0.00796146	0.192031	0.0414592	0.96693	261
SeqId.15363-32	-0.0078323	0.189532	-0.0413245	0.967037	261
SeqId.5229-90	0.00803515	0.197068	0.0407736	0.967476	261
SeqId.11672-17	0.00766934	0.189066	0.0405644	0.967643	261
SeqId.3422-4	0.00773463	0.192777	0.0401222	0.967996	261
SeqId.8483-5	0.00788188	0.197479	0.0399125	0.968163	261
SeqId.11303-7	-0.007672	0.192295	-0.0398969	0.968175	261
SeqId.17802-4	-0.0076397	0.19523	-0.0391316	0.968785	261
SeqId.19448-104	-0.0071665	0.184376	-0.0388688	0.968995	261
SeqId.4666-199	-0.0074847	0.194008	-0.0385794	0.969226	261
SeqId.5719-66	0.00722366	0.189913	0.0380368	0.969658	261
SeqId.8024-64	-0.0075169	0.202173	-0.0371803	0.970341	261
SeqId.16035-8	0.00723173	0.196123	0.0368734	0.970586	261
SeqId.9281-50	0.00727274	0.197267	0.0368676	0.970591	261
SeqId.11223-1	0.00702479	0.192086	0.036571	0.970827	261
SeqId.9378-6	0.00735529	0.201627	0.0364797	0.9709	261
SeqId.6441-62	0.00693463	0.192448	0.0360338	0.971255	261
SeqId.6425-87	-0.0074232	0.207721	-0.0357366	0.971492	261
SeqId.10467-58	0.00700974	0.198367	0.0353373	0.971811	261
SeqId.18897-31	0.00705544	0.200684	0.035157	0.971955	261
SeqId.11204-80	-0.0065325	0.186262	-0.0350716	0.972023	261
SeqId.14655-1	-0.00673	0.194952	-0.0345214	0.972461	261
SeqId.4557-61	-0.0068269	0.200265	-0.0340895	0.972806	261
SeqId.9369-174	0.00632277	0.188173	0.0336008	0.973195	261
SeqId.19491-11	-0.0066269	0.197917	-0.0334832	0.973289	261
SeqId.13375-48	-0.006442	0.196772	-0.0327382	0.973883	261
SeqId.11102-22	-0.0059898	0.183309	-0.0326761	0.973933	261
SeqId.12457-10	0.00587197	0.185812	0.0316016	0.97479	261
SeqId.6326-20	-0.0064671	0.205296	-0.0315013	0.97487	261
SeqId.11158-40	-0.005931	0.188821	-0.0314106	0.974942	261
SeqId.6402-8	0.00571308	0.185315	0.0308291	0.975406	261
SeqId.3853-56	-0.0058081	0.190269	-0.0305259	0.975648	261
SeqId.2960-66	0.00607329	0.20091	0.0302289	0.975885	261
SeqId.15521-4	0.0062633	0.20831	0.0300672	0.976013	261
SeqId.12427-8	-0.0058481	0.19537	-0.0299332	0.97612	261
SeqId.2953-31	0.00574066	0.192514	0.0298194	0.976211	261
SeqId.19247-1	0.00563496	0.193232	0.0291616	0.976736	261
SeqId.11462-8	0.00561265	0.197904	0.0283604	0.977375	261
SeqId.12717-65	-0.0055604	0.19672	-0.0282656	0.97745	261
SeqId.4130-71	0.00561169	0.199248	0.0281643	0.977531	261
SeqId.19180-38	0.00508486	0.183442	0.0277191	0.977886	261
SeqId.11825-27	0.00546694	0.197536	0.0276757	0.977921	261
SeqId.9467-24	0.00540348	0.196487	0.0275004	0.978061	261
SeqId.6451-64	0.00525618	0.200005	0.0262802	0.979034	261
SeqId.10701-30	-0.0050237	0.192939	-0.0260379	0.979227	261
SeqId.9796-4	-0.005456	0.212685	-0.0256528	0.979534	261
SeqId.13556-28	0.00478368	0.192571	0.0248411	0.980182	261
SeqId.6974-6	0.00504454	0.206378	0.0244432	0.980499	261
SeqId.17467-1	0.00497631	0.204839	0.0242937	0.980618	261
SeqId.17154-2	0.00477815	0.197544	0.0241878	0.980703	261
SeqId.9550-153	-0.0047245	0.197398	-0.0239338	0.980905	261
SeqId.11071-1	0.00484648	0.204169	0.0237376	0.981062	261
SeqId.5627-53	-0.0042585	0.188713	-0.0225657	0.981997	261
SeqId.3182-38	-0.0043803	0.196271	-0.0223176	0.982195	261
SeqId.18866-8	0.00429677	0.195831	0.0219412	0.982495	261
SeqId.12754-14	-0.0040472	0.193606	-0.0209044	0.983322	261
SeqId.8315-5	0.00401205	0.194529	0.0206244	0.983545	261
SeqId.11626-7	-0.0039381	0.191751	-0.0205378	0.983614	261
SeqId.19572-10	0.00372688	0.182222	0.0204524	0.983682	261
SeqId.12368-18	-0.0039932	0.195306	-0.0204457	0.983688	261
SeqId.13744-37	-0.0036602	0.189056	-0.0193602	0.984554	261
SeqId.4232-19	0.00363598	0.188227	0.019317	0.984588	261
SeqId.17332-3	0.00370432	0.192932	0.0192002	0.984681	261
SeqId.12580-7	0.00378729	0.199403	0.0189931	0.984847	261
SeqId.9837-60	0.00342949	0.184032	0.0186353	0.985132	261
SeqId.8837-8	-0.0037276	0.204577	-0.0182208	0.985463	261
SeqId.4453-83	0.00379522	0.209081	0.018152	0.985518	261
SeqId.9353-8	-0.0033868	0.187846	-0.0180298	0.985615	261
SeqId.13665-35	0.00347797	0.194005	0.0179273	0.985697	261
SeqId.9773-15	-0.003409	0.197123	-0.0172938	0.986202	261
SeqId.6119-14	-0.0033691	0.19584	-0.0172035	0.986274	261
SeqId.8699-43	0.00296553	0.179846	0.0164893	0.986844	261
SeqId.8613-97	-0.0031595	0.195177	-0.016188	0.987084	261
SeqId.6373-54	0.00291544	0.187926	0.0155137	0.987622	261
SeqId.3823-9	0.00276895	0.192357	0.0143949	0.988515	261
SeqId.5339-49	0.00259889	0.184618	0.0140771	0.988768	261
SeqId.12524-18	0.00247721	0.186721	0.0132669	0.989415	261
SeqId.11912-45	-0.0026757	0.205493	-0.0130208	0.989611	261
SeqId.5613-75	-0.0024009	0.186757	-0.0128559	0.989743	261
SeqId.17820-170	0.00246984	0.195251	0.0126496	0.989907	261
SeqId.12334-25	0.00262179	0.211406	0.0124017	0.990105	261
SeqId.3387-1	0.00239623	0.196868	0.0121718	0.990289	261
SeqId.10613-33	-0.0022179	0.183459	-0.0120892	0.990354	261
SeqId.2970-60	-0.0022925	0.196903	-0.011643	0.99071	261
SeqId.8397-147	0.0020801	0.181874	0.011437	0.990875	261
SeqId.5897-58	-0.0021706	0.194586	-0.0111549	0.9911	261
SeqId.12684-5	0.0021695	0.19476	0.0111393	0.991112	261
SeqId.3867-49	-0.0021242	0.195689	-0.0108548	0.991339	261
SeqId.11302-237	-0.0019168	0.186447	-0.0102804	0.991798	261
SeqId.3178-5	-0.0020285	0.19952	-0.010167	0.991888	261
SeqId.4890-10	0.00197751	0.194778	0.0101526	0.9919	261
SeqId.13666-222	0.00158531	0.180165	0.00879918	0.992979	261
SeqId.6473-55	0.00161736	0.185321	0.00872732	0.993037	261
SeqId.10621-26	-0.0016916	0.19899	-0.0085008	0.993217	261
SeqId.2900-53	-0.0019049	0.226847	-0.0083973	0.9933	261
SeqId.18170-46	-0.0016357	0.195109	-0.0083834	0.993311	261
SeqId.17725-37	0.00158502	0.198454	0.00798687	0.993627	261
SeqId.7070-25	0.00154873	0.195099	0.00793818	0.993666	261
SeqId.16814-13	-0.0012827	0.190584	-0.0067301	0.99463	261
SeqId.3357-67	0.00119962	0.19266	0.0062266	0.995032	261
SeqId.3201-49	0.00118796	0.213509	0.00556396	0.995561	261
SeqId.15389-1	-0.0010035	0.191959	-0.0052276	0.995829	261
SeqId.17800-33	0.00101551	0.197409	0.00514418	0.995896	261
SeqId.9486-13	-0.0008815	0.191102	-0.004613	0.996319	261
SeqId.2752-62	0.00085186	0.188135	0.00452792	0.996387	261
SeqId.12957-62	0.00079587	0.205871	0.00386586	0.996915	261
SeqId.9276-7	-0.0007311	0.200978	-0.0036378	0.997097	261
SeqId.6466-7	0.00071562	0.198592	0.00360346	0.997125	261
SeqId.11441-11	-0.000695	0.203368	-0.0034174	0.997273	261
SeqId.15440-57	-0.0006627	0.199401	-0.0033233	0.997348	261
SeqId.8260-13	0.00059387	0.189847	0.00312817	0.997504	261
SeqId.10494-48	0.00052993	0.1978	0.00267912	0.997862	261
SeqId.13512-28	0.00055435	0.208386	0.00266022	0.997877	261
SeqId.7090-17	0.0005217	0.198499	0.00262823	0.997903	261
SeqId.3412-7	-0.000409	0.188016	-0.0021753	0.998264	261
SeqId.2612-5	-0.0003424	0.193736	-0.0017672	0.99859	261
SeqId.13672-3	6.586e-05	0.187243	0.00035174	0.999719	261
SeqId.5012-67	-4.55e-05	0.184467	-0.0002467	0.999803	261
